# Altered sensorimotor-association axis patterning of global functional connectivity in an autism subtype with low levels of language, intellectual, and adaptive functioning

**DOI:** 10.1101/2025.10.30.25339153

**Authors:** Ines Severino, Veronica Mandelli, Natasha Bertelsen, Michael V. Lombardo

## Abstract

In early development autism can be stratified into subtypes differentiated by non-core language, intellectual, motor, and adaptive functioning features. In toddlerhood, these subtypes show different genomic patterning effects on brain structure and function that follow early primary axes of neurodevelopmental organization. This leads to the hypothesis that early cortical patterning differences may continue to be evident between subtypes in later development within hierarchical organization along the sensorimotor-association (S-A) axis. To test this hypothesis, we first demonstrate that unsupervised data-driven techniques can detect 2 autism subtypes (high versus low) with very high accuracy (92%) in late childhood to adulthood based on language, intellectual, and adaptive functioning features. In resting state fMRI data, we find that global functional connectivity is differentially patterned in the subtypes along the S-A axis. Autism with lower levels of language, intellectual, and adaptive functioning have hypo-connected sensorimotor and hyper-connected association areas relative to a non-autistic comparison group. These findings suggest that cortical patterning of global functional connectivity along the S-A axis differentiates an autism subtype with low levels language, intellectual, and adaptive functioning skills.

## Supplementary Tables for "Altered sensorimotor-association axis patterning of global functional connectivity in an autism subtype with low levels of language, intellectual, and adaptive functioning"

### Sheet: SuppTable01
nda_guid	collection_id_vabs	age_vabs	collection_id_cognitive_test	age_cognitive_test	cognitive_test_type
NDARRF733NT3	2288	102	2288	102	DASS_2_school
NDARNP708AB8	2260	152	2260	153	WASI_2
NDARMU870FPL	2288	127	2288	127	DASS_2_school
NDARTA668BKU	2021	149	2021	149	DASS_2_school
NDARYJ107KJU	2400	228	2400	228	WAIS_3
NDARWM856VJ9	2281	138	2281	138	DASS_2_school
NDARMH300WCN	2828	156	2828	156	WISC_5
NDARTJ425YRV	3088	94	3088	94	WASI_2
NDARDY264AVK	2778	183	2778	183	WASI_2
NDARKY340TH6	2030	124	2030	124	WASI_2
NDARHM654YYP	2030	134	2030	134	WASI_2
NDARNG782RR3	2025	181	2025	180	WASI_2
NDARXR264VHE	2030	121	2030	122	WASI_2
NDAR_INVKY811YYT	2004	253	2004	250	WAIS_4
NDARHZ919HKQ	2288	83	2288	83	DASS_2_early
NDARHR630BVT	1	204	1	200	WAIS_4
NDARML428FG2	2828	144	2828	144	WISC_5
NDARBK871DAZ	3121	229	3121	229	WASI_2
NDARNB242KFL	3121	223	3121	223	WASI_2
NDAR_INVKR663CPN	2004	362	2004	362	WAIS_4
NDARYA660KVL	2828	144	2828	144	WISC_5
NDARYZ043KYD	2288	130	2288	130	DASS_2_school
NDARKH503DN3	2030	128	2030	131	WASI_2
NDARYM120KGJ	2288	104	2288	103	DASS_2_school
NDARAB376BVY	2030	122	2030	123	WASI_2
NDARRM744MEW	2288	89	2288	89	DASS_2_school
NDARHY190LLT	2030	133	2030	134	WASI_2
NDARYX159HR0	2025	214	2025	213	WASI_2
NDARCW619CXN	3121	212	3121	211	WASI_2
NDARYV003FCK	2828	120	2828	120	WISC_5
NDARVD874GBM	2288	100	2288	100	DASS_2_school
NDARWN899TY3	2030	94	2030	94	WASI_2
NDARCG268XK1	2035	114	2415	114	WASI_2
NDARXN823WAH	2288	129	2288	128	DASS_2_school
NDAR_INVKB983GY7	2004	382	2004	379	WAIS_4
NDARVG606KTR	2035	95	2415	95	WASI_2
NDARHG202MTA	2030	121	2030	122	WASI_2
NDARWL741MA6	2288	111	2288	111	DASS_2_school
NDAR_INVKU098YY3	2004	283	2004	283	WAIS_4
NDARLM330PC5	2030	125	2030	125	WASI_2
NDARTX847GUC	2009	81	2415	92	WASI_2
NDARFP554NFH	2288	95	2288	95	DASS_2_school
NDARFJ435GAD	2281	129	2281	129	DASS_2_school
NDARJP797GYY	2021	100	2030	99	WASI_2
NDARKM117DDV	2035	110	2415	105	WASI_2
NDARAH612AP0	2288	134	2288	134	DASS_2_school
NDARRX433TCE	2030	109	2030	109	WASI_2
NDARWK944BUG	3121	232	3121	232	WASI_2
NDARYZ122XBZ	2828	144	2828	144	WISC_5
NDARGX897JLU	2288	76	2288	76	DASS_2_early
NDARPJ508KAT	2030	98	2030	100	WASI_2
NDARVE497RK6	2400	224	2400	224	WAIS_3
NDARPD761LH8	2025	130	2025	131	WASI_2
NDAR_INVKC817NXB	2004	275	2004	275	WAIS_4
NDARGL982PK3	2030	110	2030	110	WASI_2
NDARLF414VG9	2288	118	2288	118	DASS_2_school
NDARMV905XXV	2288	74	2288	74	DASS_2_early
NDAREH455XMJ	2030	101	2030	102	WASI_2
NDARNF494EE8	10	130	2026	130	WISC_4
NDARZL653UFU	2288	94	2288	94	DASS_2_school
NDARLX951KRP	3121	289	2921	277	WASI_2
NDARHP491EMA	2288	85	2288	85	DASS_2_school
NDARKP654BT8	3121	198	3121	197	WASI_2
NDARMH586CK4	2288	120	2288	120	DASS_2_school
NDARMY418DZQ	2288	103	2288	102	DASS_2_school
NDARWG709WD6	2030	86	2030	87	WASI_2
NDAREA301NT1	2030	110	2030	113	WASI_2
NDARHD056TDV	2030	101	2030	102	WASI_2
NDARGW030RZL	2288	120	2288	120	DASS_2_school
NDARXD629NYU	2030	132	2030	134	WASI_2
NDARRH817JNL	10	134	2026	134	WISC_4
NDARTF164ULZ	2025	186	2025	186	WASI_2
NDARLZ969TV8	2025	184	2025	182	WASI_2
NDARUF910KC8	2288	124	2288	123	DASS_2_school
NDARJW421BFK	2288	124	2288	124	DASS_2_school
NDARWT637BAG	2288	76	2288	76	DASS_2_early
NDARRU972XR5	3121	233	3121	233	WASI_2
NDAR_INVYE105XPL	2004	225	2004	225	WAIS_3
NDAREK828UYP	2288	123	2288	123	DASS_2_school
NDARRL265TVB	2030	105	2030	106	WASI_2
NDARRK171GV4	2400	205	2400	194	WAIS_3
NDARYN961BWF	2030	94	2030	95	WASI_2
NDARWK546KLR	2288	111	2288	110	DASS_2_school
NDARYP977EKK	2072	98	2072	98	DASS_2_school
NDARWH147WBE	3088	98	3088	98	WASI_2
NDARME647UZK	3088	80	3088	80	WASI_2
NDARJK735MH6	2288	80	2288	80	DASS_2_early
NDAREH373NFE	2288	137	2288	137	DASS_2_school
NDARBK826XH0	2400	228	2400	229	WAIS_3
NDARGK059JYB	2025	201	2025	202	WASI_2
NDARUE250NKN	2030	114	2030	115	WASI_2
NDARVP746ZG3	2030	110	2030	111	WASI_2
NDARAA932XZU	3088	99	3088	99	WASI_2
NDARYK269GR5	2288	87	2288	86	DASS_2_school
NDARJJ281AN6	2030	90	2030	91	WASI_2
NDARVC190DBQ	3088	100	3088	100	WASI_2
NDAR_INVNZ719VN0	2004	218	2004	208	WAIS_4
NDARUC125FXC	3088	99	3088	99	WASI_2
NDARFC537HV0	2288	128	2288	128	DASS_2_school
NDARWV681DC7	2025	131	2025	130	WASI_2
NDARMB548CFX	2030	116	2030	117	WASI_2
NDARKC401JFT	2025	202	2025	196	WASI_2
NDARAY763LNB	2030	110	2030	111	WASI_2
NDARVJ883XRL	2288	114	2288	114	DASS_2_school
NDARLD560TUL	3022	86	3022	86	WISC_5
NDARBT921BDF	2288	115	2288	115	DASS_2_school
NDARWZ825KAR	2025	220	2025	220	WASI_2
NDARUD088UJR	3088	77	3088	77	WASI_2
NDARMK584WD2	2400	211	2400	211	WAIS_3
NDARNH153GT9	2288	86	2288	86	DASS_2_school
NDARZV849NNM	3121	239	3121	239	WASI_2
NDARVE701MZX	10	135	10	136	WISC_4
NDARFY795VYD	3121	196	3121	196	WASI_2
NDARKF491KX9	2288	118	2288	117	DASS_2_school
NDARNA374ZMQ	2030	105	2030	106	WASI_2
NDARXR853XGU	2030	120	2030	120	WASI_2
NDARKX227AB9	2009	88	2075	87	WASI_2
NDARKZ058BAJ	3121	245	3121	245	WASI_2
NDARYY130FPG	2288	107	2288	107	DASS_2_school
NDARJJ511LCD	2288	75	2288	75	DASS_2_early
NDARNE278PJN	2400	214	2400	214	WAIS_3
NDARNP882CM0	2400	217	2400	217	WAIS_3
NDARRH327NA2	3088	93	3088	93	WASI_2
NDARBG120DHP	3121	235	3121	235	WASI_2
NDARLY013HRY	3121	313	3121	313	WASI_2
NDARJF141HKN	10	94	2026	94	WISC_4
NDARYK824JFG	3121	272	3121	272	WASI_2
NDARZY901XAX	2030	106	2030	108	WASI_2
NDARPT710KGU	2030	99	2030	100	WASI_2
NDARKC677FB5	2288	139	2288	139	DASS_2_school
NDAREE081GJ3	2251	154	2251	150	DASS_2_school
NDAR_INVLR837HDP	2004	237	2004	245	WAIS_4
NDARYW274DE7	2288	87	2288	87	DASS_2_school
NDARYW083NND	2179	200	2179	195	DASS_2_school
NDARPJ349GLM	2025	243	2025	243	WASI_2
NDARTP351ZMN	2025	212	2025	210	WASI_2
NDARFB881ETU	2288	93	2288	92	DASS_2_school
NDARXM157HZH	2288	89	2288	89	DASS_2_school
NDARHF993YW8	2288	106	2288	106	DASS_2_school
NDARNF133MNN	2288	112	2288	112	DASS_2_school
NDAREM424YPU	2559	117	2559	111	DASS_2_school
NDARMY063LJE	2288	77	2288	76	DASS_2_early
NDARFJ043HPF	3088	110	3088	108	WASI_2
NDARRG227ZP3	3088	116	3088	116	WASI_2
NDARTA286FGH	2030	88	2030	89	WASI_2
NDARJK727BBF	2030	88	2030	89	WASI_2
NDARXU973WHW	2288	132	2288	132	DASS_2_school
NDARZE528WDB	2828	192	2828	192	WISC_5
NDARPC033GBA	2288	77	2288	77	DASS_2_early
NDARDW769ZZU	2288	138	2288	138	DASS_2_school
NDARXD610DFQ	2288	110	2101	109	DASS_2_school
NDARHL289NJ4	3121	270	3121	269	WASI_2
NDARXC584FMZ	2288	75	2288	75	DASS_2_early
NDARNU667CFN	2288	90	2030	88	WASI_2
NDARJA070TAE	2025	152	2025	152	WASI_2
NDARHX181YFZ	2030	116	2030	116	WASI_2
NDARJV850JCW	2030	100	2030	101	WASI_2
NDARRR052ZP0	3121	217	3121	217	WASI_2
NDARBM005UEU	3121	261	3121	260	WASI_2
NDARFJ822FPH	3088	111	3088	111	WASI_2
NDARKT934TBM	3121	220	3121	219	WASI_2
NDARZM720CGP	2288	75	2288	75	DASS_2_early
NDARVK465ZKJ	2030	87	2030	88	WASI_2
NDARHJ407BAZ	2025	114	2025	114	WASI_2
NDARXM623KAN	2021	126	2021	126	DASS_2_school
NDARLJ054UB3	2179	211	2179	211	DASS_2_school
NDARVP266GXE	10	136	2026	136	WISC_4
NDARMF417NP1	2288	127	2288	127	DASS_2_school
NDARVY527FJP	3121	259	3121	259	WASI_2
NDARUY746BM8	2030	111	2030	112	WASI_2
NDARUK136BEM	2030	116	2030	118	WASI_2
NDARZD575DDN	2025	170	2025	170	WASI_2
NDARNK245YRT	2288	114	2288	114	DASS_2_school
NDARXA674XUX	2025	183	2025	183	WASI_2
NDARHK489RDE	2030	112	2030	112	WASI_2
NDARRA522TPC	2030	135	2030	136	WASI_2
NDARHC258TMT	2288	132	2288	131	DASS_2_school
NDARCZ134BRQ	1	104	1	102	DASS_2_school
NDARXC385TB8	2288	92	2288	91	DASS_2_school
NDARHY821TUX	2288	108	2288	107	DASS_2_school
NDARAH371ZT7	2288	79	2288	79	DASS_2_early
NDARNP043YXZ	3121	242	3121	241	WASI_2
NDARJL648JUB	2030	98	2030	99	WASI_2
NDARCB492KC5	2021	96	2021	96	DASS_2_school
NDARGC101UGJ	2288	88	2288	88	DASS_2_school
NDAR_INVKC949XVU	2004	329	2004	329	WAIS_4
NDAR_INVMX448UVH	2004	208	2004	212	WAIS_4
NDARJC690FAX	2179	200	2179	200	DASS_2_school
NDARFE295WPT	2021	122	2021	122	DASS_2_school
NDARVV252CNA	2288	79	2288	79	DASS_2_early
NDAR_INVKB420KG0	2004	276	2004	276	WAIS_4
NDARBX669DJY	2030	85	2030	86	WASI_2
NDAR_INVKN134YVY	2004	296	2004	296	WAIS_4
NDARAC257CJM	3121	246	3121	246	WASI_2
NDARLJ503ZVA	3121	209	3121	209	WASI_2
NDARVH541ZRY	2828	96	2828	96	WISC_5
NDARPA982KBF	2288	121	2288	121	DASS_2_school
NDARWJ888UBT	2288	119	2288	118	DASS_2_school
NDAR_INVKW353LPE	2004	331	2004	331	WAIS_3
NDARKX307BW1	2021	102	2021	102	DASS_2_school
NDARTE525ACA	3121	276	3121	276	WASI_2
NDARZN291HKV	2025	179	2025	177	WASI_2
NDARYJ954TTF	2828	156	2828	156	WISC_5
NDARTL807AAY	2288	76	2288	76	DASS_2_early
NDARMJ366XZF	2828	156	2828	156	WISC_5
NDAR_INVKC270EEF	2004	311	2004	311	WAIS_4
NDARMC271PPJ	2030	91	2030	96	WASI_2
NDARUN394HDU	2030	87	2030	87	WASI_2
NDARKB005PBP	3088	86	3088	86	WASI_2
NDAR_INVYD147GTG	2004	260	2004	259	WAIS_3
NDAR_INVVR698AZJ	2004	328	2004	331	WAIS_4
NDARZY101JNB	2828	108	2828	108	WISC_5
NDARCG106YXC	10	122	2026	122	WISC_4
NDARBE782BTG	2030	85	2030	86	WASI_2
NDARTP569HPL	2288	101	2288	100	DASS_2_school
NDARRG086XY0	3121	207	3121	207	WASI_2
NDARKF160UP1	2288	100	2288	100	DASS_2_school
NDARZC666CA7	2179	216	2179	215	DASS_2_school
NDARUB017LHZ	2288	93	2288	93	DASS_2_school
NDARNR449BVC	2021	115	2021	115	DASS_2_school
NDARRF922HJP	2400	218	2400	212	WAIS_3
NDAR_INVXZ436LKP	2004	334	2004	337	WAIS_3
NDARDU486WKU	2288	77	2288	77	DASS_2_early
NDARUG598HHJ	2030	95	2030	96	WASI_2
NDAREM082TJ9	2400	210	2400	201	WAIS_3
NDARZU618LRP	2288	82	2288	82	DASS_2_early
NDARFY991RPZ	2400	252	2400	252	WAIS_3
NDARGG934GH4	2288	121	2288	120	DASS_2_school
NDARNX704PGD	2288	97	2288	97	DASS_2_school
NDAREH813NBM	2288	83	2288	83	DASS_2_early
NDARRF638MW2	2030	110	2030	110	WASI_2
NDAR_INVPF418JWR	2004	206	2004	206	WAIS_3
NDARYU693MYE	3121	269	3121	268	WASI_2
NDARAF456CKU	2828	180	2828	180	WISC_5
NDARJR751AXB	2288	80	2288	80	DASS_2_early
NDARUX244TH2	2288	118	2288	117	DASS_2_school
NDARGL411GP0	10	146	2026	146	WISC_4
NDARJA346YCU	3121	212	3121	212	WASI_2
NDARCL291ZYA	2288	90	2288	90	DASS_2_school
NDARKX958HMZ	2025	197	2025	194	WASI_2
NDARJJ994VYL	2025	194	2025	194	WASI_2
NDARTA138PUK	2828	132	2828	132	WISC_5
NDARHT516LTX	2030	124	2030	124	WASI_2
NDAR_INVKB322RVF	2004	235	2004	235	WAIS_4
NDARTN203HD6	3121	240	3121	239	WASI_2
NDARWC402LZK	2288	119	2288	119	DASS_2_school
NDARBG545XP3	3121	252	3121	252	WASI_2
NDARLU805UX3	2030	126	2030	127	WASI_2
NDARMM947JMZ	2288	89	2288	89	DASS_2_school
NDARWL978PAY	2288	136	2288	135	DASS_2_school
NDARBR172PMF	3121	289	3121	289	WASI_2
NDARFV059NTB	2030	122	2030	122	WASI_2
NDARFP752YFQ	2281	130	2281	130	DASS_2_school
NDARCG741HC0	2288	123	2288	123	DASS_2_school
NDARXT297MLG	2021	215	2179	215	DASS_2_school
NDARLT915VY4	2021	124	2021	124	DASS_2_school
NDARPJ786LAZ	3121	282	3121	282	WASI_2
NDARTF160XL1	3121	227	3121	227	WASI_2
NDARCL909NB1	2288	73	2288	73	DASS_2_early
NDARAN162KW8	3121	261	3121	261	WASI_2
NDARGP353KR4	2021	200	2021	200	DASS_2_school
NDARTE044PW6	2288	75	2288	75	DASS_2_early
NDARYE309GRW	2288	126	2288	126	DASS_2_school
NDARTD729ZKV	2025	186	2025	186	WASI_2
NDARLE853CA9	3121	228	3121	227	WASI_2
NDARFT392EFM	2424	70	2424	69	DASS_2_early
NDARCG031DF7	3121	214	3121	214	WASI_2
NDARRD410TAC	2030	138	2030	138	WASI_2
NDAR_INVLC559RFR	2004	216	2004	216	WAIS_3
NDARPX484NR1	2025	220	2025	218	WASI_2
NDAR_INVKW793XLH	2004	279	2004	291	WAIS_4
NDAR_INVGW217KRH	2025	170	2025	169	WASI_2
NDARRK876RLC	2400	218	2400	218	WAIS_3
NDARUU620AVG	3121	230	3121	230	WASI_2
NDARPY841XAN	2288	115	2288	115	DASS_2_school
NDAREL612VXN	2288	90	2288	90	DASS_2_school
NDARXF966YR4	2030	107	2030	108	WASI_2
NDARVJ188HEB	2288	82	2288	82	DASS_2_early
NDAR_INVKG429VWN	2004	285	2004	285	WAIS_4
NDARFU308YGP	2025	231	2025	230	WASI_2
NDARZV641YCP	3121	211	3121	211	WASI_2
NDAREC452NLE	2288	130	2288	129	DASS_2_school
NDAREP816ZNU	3121	238	3121	238	WASI_2
NDARXA990CBG	2030	134	2030	136	WASI_2
NDARLF840EUN	2030	85	2030	86	WASI_2
NDARMN390VPU	3121	321	3121	320	WASI_2
NDARVT181PK9	2400	209	2400	209	WAIS_3
NDARTP855ELH	2828	156	2828	156	WISC_5
NDARVY492VJZ	2030	108	2030	110	WASI_2
NDARJD167MAM	2288	128	2288	128	DASS_2_school
NDARLY192CBB	10	93	10	93	WISC_4
NDARME745ERH	2030	114	2030	115	WASI_2
NDARRG961ERB	3088	118	3088	118	WASI_2
NDARJL150MVG	2030	137	2030	137	WASI_2
NDAR_INVWF519JRR	2004	291	2004	290	WAIS_3
NDARVB779FJ6	3088	115	3088	115	WASI_2
NDARGC265MUE	2288	122	2288	122	DASS_2_school
NDAREZ163NT1	2030	123	2030	124	WASI_2
NDAREM352JLP	2030	103	2030	104	WASI_2
NDARRU910AB6	3088	90	3088	90	WASI_2
NDARNN672FCH	2828	108	2828	108	WISC_5
NDARVZ931UHA	3121	262	3121	261	WASI_2
NDARXW249WK1	2288	75	2288	74	DASS_2_early
NDARCY118CJ4	2030	124	2030	126	WASI_2
NDARRZ867EYN	2288	74	2288	74	DASS_2_early
NDARMW397RU1	2025	82	2030	85	WASI_2
NDARVW061DX9	2030	104	2030	105	WASI_2
NDARCP425BAP	2030	95	2030	96	WASI_2
NDARRD727MWK	2288	73	2288	73	DASS_2_early
NDAREF082TD4	3088	93	3088	93	WASI_2
NDAR_INVKL174FJN	2004	267	2004	267	WAIS_4
NDARVM725VFL	2072	90	2072	90	DASS_2_school
NDARLL771NBQ	10	105	10	105	WISC_4
NDARYK244NZ0	2288	75	2288	75	DASS_2_early
NDARKK055XL2	2025	170	2025	170	WASI_2
NDARUM300YCQ	2400	210	2400	210	WAIS_3
NDARWK795VUM	2030	97	2030	99	WASI_2
NDARYZ853BW9	2288	98	2288	98	DASS_2_school
NDARMT225ZCA	2288	134	2266	122	DASS_2_school
NDARMK727LPF	2828	144	2828	144	WISC_5
NDARNB411JXJ	2288	132	2288	132	DASS_2_school
NDARRB184KV8	2288	125	2288	125	DASS_2_school
NDARMM849WPR	2288	95	2288	95	DASS_2_school
NDAR_INVFE585UJ9	2025	150	2025	149	WASI_2
NDARUJ794ZY8	2288	112	2288	112	DASS_2_school
NDAR_INVXA211DUB	2004	234	2004	234	WAIS_3
NDARND259TNN	2030	127	2030	128	WASI_2
NDARPA333NKX	2030	103	2030	103	WASI_2
NDARUH872FYZ	3121	262	3121	261	WASI_2
NDARPD126XDR	3121	227	3121	226	WASI_2
NDARRT690DVB	10	167	2026	166	WISC_4
NDARPH641CY8	2021	154	2021	154	DASS_2_school
NDARRZ858WC2	2288	96	2288	96	DASS_2_school
NDARNM809YWU	2030	138	2030	138	WASI_2
NDARJK697YLJ	3088	77	3088	77	WASI_2
NDARZY139EH4	3121	238	3121	238	WASI_2
NDARFX060TCN	2288	112	2288	112	DASS_2_school
NDARUR875CFM	3121	215	3121	215	WASI_2
NDARLC630HMT	3121	208	3121	207	WASI_2
NDARNA653KJD	3121	200	3121	199	WASI_2
NDARFP314ZZ6	3121	239	3121	238	WASI_2
NDAR_INVKG786BJT	2004	345	2004	345	WAIS_4
NDARCX289HPP	2288	97	2288	97	DASS_2_school
NDAREL268PFY	3121	304	3121	303	WASI_2
NDARAL685ZEW	2030	96	2030	99	WASI_2
NDARND114EUH	2288	89	2288	88	DASS_2_school
NDARFY736EVM	2288	101	2288	101	DASS_2_school
NDARXD318FAA	2025	171	2025	171	WASI_2
NDARUZ879PHM	2025	251	2025	251	WASI_2
NDAR_INVKB400KMQ	2004	276	2004	276	WAIS_4
NDARXB407JLP	2030	102	2030	103	WASI_2
NDARWW503GF9	2288	81	2288	81	DASS_2_early
NDARJK346CEA	2288	104	2288	103	DASS_2_school
NDARMR295VBK	2828	180	2828	180	WISC_5
NDARHE745WNC	2288	79	2288	78	DASS_2_early
NDAR_INVNG255NGR	2004	219	2004	213	WAIS_4
NDARKE175PWG	2288	98	2288	98	DASS_2_school
NDARKL609ERZ	2030	135	2030	136	WASI_2
NDARLM232FR5	3121	277	3121	277	WASI_2
NDARPE868GUM	2288	82	2288	82	DASS_2_early
NDARPY461LP3	2288	115	2288	115	DASS_2_school
NDAREK247RY2	2036	84	2036	84	DASS_2_school
NDARHN209RUJ	2288	116	2288	116	DASS_2_school
NDARPY430XXN	2288	115	2288	114	DASS_2_school
NDARLZ194LCX	2021	217	2312	222	WASI_2
NDARMN712PN2	3121	198	3121	198	WASI_2
NDARCY787VPQ	2288	108	2288	108	DASS_2_school
NDARFE838DXD	2030	91	2030	90	WASI_2
NDARLC861JTK	2009	94	2101	96	DASS_2_school
NDAR_INVLC652UTE	2004	254	2004	255	WAIS_4
NDARUR590ZV2	2288	88	2288	88	DASS_2_school
NDAR_INVKE933YX3	2004	312	2004	312	WAIS_4
NDARTL466VKH	2288	136	2288	136	DASS_2_school
NDARVL827REE	2030	124	2030	126	WASI_2
NDARNM574ZCF	2030	86	2030	86	WASI_2
NDARBK554LLR	2400	194	2400	194	WAIS_3
NDAR_INVMD642NA2	2004	233	2004	237	WAIS_4
NDARKU525AMD	2828	96	2828	96	WISC_5
NDARWL290RWJ	2030	100	2030	101	WASI_2
NDARMB737KC7	3121	259	3121	259	WASI_2
NDARUA733GNM	2288	115	2288	115	DASS_2_school
NDARFW999KCE	3121	221	3121	220	WASI_2
NDARYV083ABV	2288	77	2288	76	DASS_2_early
NDARTU800MP2	2288	89	2288	89	DASS_2_school
NDARCD245HH1	2288	102	2288	102	DASS_2_school
NDARCT259HZE	2025	139	2025	139	WASI_2
NDARZR741NCB	2030	86	2030	87	WASI_2
NDARDD974CDP	2030	84	2030	84	WASI_2
NDAREU741HB3	2025	117	2025	114	WASI_2
NDARPX368JNN	3121	264	3121	264	WASI_2
NDARPZ325ZUC	2030	119	2030	119	WASI_2
NDARED787NTX	2288	106	2288	106	DASS_2_school
NDARVD434KG3	2025	187	2025	186	WASI_2
NDARVN754FDK	2025	249	2025	249	WASI_2
NDARBK457RZQ	3121	226	3121	225	WASI_2
NDARZW684ZB5	2253	145	2253	145	DASS_2_school
NDARMT048VCN	2288	78	2288	78	DASS_2_early
NDARTE132HX4	2400	228	2400	228	WAIS_3
NDARJC570ZCT	2828	144	2828	144	WISC_5
NDARGJ132TYA	2288	75	2288	75	DASS_2_early
NDARZC422XTU	2288	106	2288	106	DASS_2_school
NDARYB302FLY	2288	109	2288	108	DASS_2_school
NDARUH582FB9	2288	126	2101	124	DASS_2_school
NDARCU182LZL	2179	213	2179	212	DASS_2_school
NDARHJ529YBP	2030	84	2030	85	WASI_2
NDARCZ250YPB	10	149	2026	148	WISC_4
NDARBJ754PW9	2021	213	2021	213	DASS_2_school
NDARXY002WD6	2400	236	2400	236	WAIS_3
NDARKA938PVA	2288	88	2288	88	DASS_2_school
NDARRN613AM5	2030	143	2030	144	WASI_2
NDARPC191VPZ	3088	81	3088	81	WASI_2
NDARYY707FTN	2021	109	2021	110	DASS_2_school
NDAR_INVKE343GWE	2004	293	2004	293	WAIS_4
NDARPK711BF5	2253	139	2253	138	DASS_2_school
NDARHH681APA	2400	431	2400	431	WAIS_3
NDARNN619EGP	2828	156	2828	156	WISC_5
NDARXC427RB6	2030	124	2030	124	WASI_2
NDARDA941ZVR	2400	259	2400	259	WAIS_3
NDARRB530HET	2030	112	2030	112	WASI_2

### Sheet: SuppTable02
cognitive_test	verbal_nda_column_name	verbal_nda_description	nonverbal_nda_column_name	nonverbal_nda_description	sample_size	n_female	n_male	mean_age_months	sd_age_months	n_low	n_high
WISC 4	verbal_cscore	Verbal Comprehension Index	perp_cscore	Perceptual Reasoning Index	11	2	9	128.182	22.9818	7	4
WISC 5	verbal_cscore	Verbal Comprehension Index	(vs_cs + fr_cs)/2	(Fluid Reasoning Index + Visual Spatial Index)/2	20	5	15	139.9	29.5259	16	4
WAIS 3	wais_viq_indexscre	Verbal Comprehension Index	wais_piq_indexscre	Perceptual Organization Index	26	1	25	240.962	53.3348	17	9
WAIS 4	scoring_conv_comp_verb	Verbal Comprehension Index	scoring_conv_comp_perc_rsng	Perceptual Reasoning Index	25	2	23	278.64	48.2259	13	12
WASI 2	iqscores_verbiq	Verbal Comprehension Index	iqscores_perfiq	Perceptual Reasoning Index	188	32	156	157.564	64.3127	72	116
DAS 2 School	dasii_sar_verbal_ss	Verbal Reasoning Index	dasii_sar_nvr_ss	Non-Verbal Reasoning Index	118	24	94	118.525	29.189	51	67
DAS 2 Early Ages	dasii_eyr_verbal_ss	Verbal Reasoning Index	dasii_eyr_nonverb_r_ss	Non-Verbal Reasoning Index	31	6	25	77.0323	3.38116	14	17
vabs_test	sample_size	n_female	n_male	mean_age_months	sd_age_months
VABS Edition 2 Parent Rating Form	141	23	118	229.348	73.2144
VABS Edition 2 Interview Survey	66	7	59	132.291	43.7714
VABS Edition 3	212	42	170	140.08	64.0274

### Sheet: SuppTable03
variable	effect_size
VABS Communication	1.64448
VABS Daily Living Skills	1.47277
VABS Socialization	1.33826
Cognitive Verbal Score	1.89833
Cognitive Non Verbal Score	1.2654

### Sheet: SuppTable04
dataset	site	batch	manufacturer	scanner_model	field_strength	TR	TE	flip_angle	field_of_view	field_of_view_x	field_of_view_y	field_of_view_z	voxel_size_mm_x	voxel_size_mm_y	voxel_size_mm_z	slice_thickness_mm	scan_length_mins	nvolumes	eye_condition
GENDAAR	2	1	Siemens	Magnetom Prisma_fit	3T	2000	30	90	192	192	192	136	3	3	4	4	6	180	open
GENDAAR	2	2	Siemens	Magnetom TrioTim	3T	2000	30	90	192	192	192	136	3	3	4	4	5.5	165	open
GENDAAR	3	3	Siemens	Magnetom TrioTim	3T	2000	30	90	192	192	192	136	3	3	4	4	5.5	165	open
GENDAAR	4	4	Siemens	Magnetom TrioTim	3T	2000	30	90	192	192	192	136	3	3	4	4	5.5	165	open
ABIDE I	NYU	5	Siemens	Magnetom_AllegraSyngo	3T	2000	15	90	240	240	192	132	3	3	3	4	6	180	open
ABIDE II	NYU1	6	Siemens	Magnetom_AllegraSyngo	3T	2000	30	82	240	240	192	132	3	3	3	3	6	180	open
ABIDE II	NYU2	7	Siemens	Magnetom_AllegraSyngo	3T	2000	30	82	240	240	192	102	3	3	3	3	6	180	closed
																	`

### Sheet: SuppTable05
VABS+IQ Model
	Sex		Age (months)
	Male	Female	Mean	SD	Range
High	92	26	140.5	72379	62-465
Low	40	16	162.8	78.54	74-469
TD	56	129	171.2	65456	71-381
VABS-only Model
	Sex		Age (months)
	Male	Female	Mean	SD	Range
High	110	31	138.9	69153	62-465
Low	22	11	185.2	71.0	71-469
TD	56	129	171.2	65456	71-381

### Sheet: SuppTable06
parcel	region	area_name	td_mean	low_mean	high_mean	td_sd	low_sd	high_sd	Fstat_subtype_sex	pval_subtype_sex	Fstat_subtype	pval_subtype	Fstat_sex	pval_sex	Fstat_age	pval_age	Fstat_meanFD	pval_meanFD	Fstat_eyes_condition	pval_eyes_condition	Fstat_subtype_age	pval_subtype_age	tstat_td_low	tstat_td_high	tstat_low_high	pval_td_low	pval_td_high	pval_low_high	effectsize_td_low	effectsize_td_high	effectsize_low_high	aic	fdr_subtype	fdr_age	fdr_sex	fdr_meanFD	fdr_eyes_condition	fdr_subtype_sex	fdr_subtype_age
3	V6	Sixth Visual Area	0.00894461	-0.0140496	-0.00735573	0.0412603	0.0427171	0.0484066	0.853659	0.426743	7.87744	0.000450872	0.0209019	0.88513	3.53537	0.0609081	2.84518	0.0925445	0.00415713	0.948628	0.861928	0.423247	3.5431	2.59713	-1.21713	0.00130324	0.0264411	0.443824	0.552745	0.368989	-0.143451	-1212.72	0.0403531	0.163411	0.958078	0.188244	0.993009	0.928284	0.960199
34	d23ab	Area dorsal 23 a+b	-0.0141597	0.0219079	0.0118026	0.057781	0.0553223	0.0581141	2.33903	0.0979358	8.29774	0.000301734	0.944146	0.331889	2.58539	0.108761	26.1174	5.30994e-07	0.986158	0.321373	0.156957	0.854801	-4.29896	-2.63248	1.87866	6.61276e-05	0.0239886	0.146401	-0.630281	-0.448315	0.176554	-1037.06	0.0403531	0.25616	0.715392	1.78981e-05	0.810222	0.733995	0.960199
33	v23ab	Area ventral 23 a+b	-0.0139606	0.020425	0.0121942	0.0671568	0.0603906	0.0595593	0.328753	0.720044	6.91749	0.00113228	1.51368	0.21941	20.7826	7.13454e-06	13.0336	0.000350884	1.51574	0.219096	1.32159	0.268046	-2.63404	-2.14639	0.737792	0.0238851	0.0821798	0.741184	-0.52368	-0.406696	0.137579	-970.192	0.0675591	0.000319271	0.621654	0.00232623	0.805816	0.969885	0.960199
149	PFm	Area PFm Complex	-0.0134088	0.0163144	0.0132798	0.0654244	0.0497682	0.0489237	1.37691	0.253729	6.60715	0.00152648	4.75708	0.029847	4.40941	0.0364607	6.60963	0.0105579	4.94203	0.0268532	0.368863	0.69179	-2.27805	-2.80044	-0.0934214	0.0602453	0.0148595	0.9952	-0.478082	-0.448126	0.0616842	-1019.38	0.06831	0.110989	0.215783	0.0314977	0.56114	0.791324	0.960199
136	TE2p	Area TE2 posterior	0.0102484	-0.0145952	-0.00914089	0.0433248	0.0514881	0.0411123	0.229646	0.794935	5.85962	0.00314131	5.71123	0.0173883	0.278475	0.598039	15.8619	8.29951e-05	7.90474	0.00520991	0.034416	0.966173	2.95676	2.14654	-1.03182	0.00928857	0.0821498	0.557284	0.548015	0.456449	-0.12204	-1223.13	0.112459	0.738268	0.172917	0.000844108	0.465101	0.969885	0.983336
124	PBelt	ParaBelt Complex	0.00491748	0.00550766	-0.0103234	0.0381771	0.034736	0.0445028	1.08726	0.33828	5.53777	0.00428998	3.752	0.0535535	14.8076	0.000141622	0.482237	0.487874	2.83871	0.0929143	1.28519	0.277907	-0.660417	2.06992	2.20568	0.786569	0.097635	0.071609	-0.0157748	0.373984	0.380284	-1298.71	0.127984	0.00211253	0.273888	0.613078	0.716322	0.852846	0.960199
122	PeEc	Perirhinal Ectorhinal Cortex	0.0138639	-0.0328566	-0.00614277	0.0812058	0.0873003	0.0836121	0.0296174	0.970819	5.19345	0.00599126	6.4014	0.0118436	8.83281	0.00316456	26.0098	5.59233e-07	4.61493	0.0323846	0.190425	0.826694	2.90333	0.504926	-2.25502	0.010935	0.868986	0.0636867	0.565294	0.243539	-0.314989	-787.3	0.153205	0.0209798	0.145895	1.78981e-05	0.56114	0.9894	0.960199
60	p32pr	Area p32 prime	-0.00848146	0.00947145	0.00880228	0.0477353	0.0416994	0.0468628	0.345005	0.708458	4.87589	0.00815748	0.790795	0.374474	1.63443	0.201944	3.87795	0.0497171	0.396339	0.529399	0.157077	0.854699	-2.32522	-2.70009	0.0273126	0.0536782	0.0198464	0.999589	-0.386784	-0.36465	0.01478	-1167.29	0.162243	0.372659	0.715392	0.114094	0.927594	0.969885	0.960199
159	LO3	Area Lateral Occipital 3	0.00647379	-0.0140299	-0.00349132	0.0444424	0.0473818	0.0450589	2.02431	0.133637	4.9949	0.00726602	0.528107	0.467892	0.892902	0.345348	0.0454034	0.831389	0.336744	0.56209	0.241852	0.785305	2.73888	2.5774	-0.499408	0.0177663	0.0279025	0.87164	0.454267	0.223018	-0.230027	-1191.62	0.162243	0.537541	0.747792	0.875403	0.927594	0.746415	0.960199
69	9m	Area 9 Middle	-0.0112713	0.0123786	0.0117965	0.0540793	0.0604832	0.052808	0.27971	0.756173	4.42429	0.0126642	0.182658	0.669363	30.85	5.54493e-08	12.5996	0.000438833	6.55855	0.0108593	0.229473	0.795072	-2.20138	-1.3943	0.926152	0.0723371	0.34498	0.624117	-0.425217	-0.430459	0.0105109	-1087.68	0.198493	9.92543e-06	0.852815	0.00253391	0.465101	0.969885	0.960199
102	OP2-3	Area OP2-3/VS	0.00806673	-0.00274224	-0.0113456	0.057359	0.0513709	0.0658478	4.29895	0.0143113	4.54872	0.0112175	1.42825	0.232864	19.6712	1.23529e-05	0.693312	0.405611	1.29587	0.255752	1.10734	0.331598	0.222438	2.92897	2.06659	0.973095	0.0101149	0.0983585	0.192888	0.319284	0.139688	-1020.99	0.198493	0.000442232	0.631191	0.538209	0.805816	0.23864	0.960199
168	Ig	Insular Granular Complex	0.00531772	-0.00493362	-0.00599573	0.0459812	0.0476803	0.0429342	4.6667	0.00999958	4.29151	0.0144157	0.263932	0.607757	11.0191	0.000997241	7.89123	0.00524808	1.08251	0.29886	1.05217	0.350289	0.55181	2.68546	1.57772	0.845618	0.0206851	0.256647	0.22104	0.252412	0.0238638	-1216.45	0.198493	0.00923436	0.824156	0.0173485	0.808996	0.23864	0.960199
174	LBelt	Lateral Belt Complex	0.0037131	0.00869963	-0.00995002	0.0406785	0.0405008	0.0459307	1.12229	0.326709	4.37226	0.0133235	10.3862	0.00138957	15.8025	8.55233e-05	1.59575	0.207352	6.23429	0.0129917	1.02613	0.359474	-1.18986	1.97	2.61083	0.460002	0.121211	0.025466	-0.122707	0.319256	0.4213	-1264.03	0.198493	0.00191358	0.0616076	0.337418	0.465101	0.852846	0.960199
42	7AL	Lateral Area 7A	0.00644533	-0.0186384	-0.00125964	0.0538684	0.0623421	0.0475998	1.06565	0.345624	4.19943	0.0157714	0.774754	0.379358	7.16999	0.00776473	3.95515	0.0475109	0.547213	0.459957	1.40341	0.247144	2.3862	0.857953	-1.51016	0.0460858	0.66716	0.287365	0.448465	0.149546	-0.329368	-1080.86	0.201648	0.038608	0.715392	0.111901	0.927594	0.85926	0.960199
161	31pd	Area 31pd	-0.0110571	0.0117744	0.0117474	0.056049	0.0518497	0.0531492	0.947039	0.388885	3.94957	0.0201326	5.06649	0.0250164	2.77808	0.0964623	17.1444	4.35166e-05	3.37048	0.0672274	0.310134	0.733552	-1.55438	-1.58898	0.185615	0.267012	0.251737	0.981187	-0.414282	-0.415081	0.000510988	-1072.02	0.240249	0.233335	0.213235	0.000556391	0.716322	0.889045	0.960199
32	23d	Area 23d	-0.00843532	0.0144574	0.00636371	0.0582307	0.0460653	0.0456059	0.0720108	0.930535	3.73405	0.0248586	3.85127	0.0505049	0.0151501	0.90211	20.3647	8.76697e-06	0.0734981	0.786471	1.12998	0.324222	-2.24989	-1.23738	1.09195	0.0644759	0.431956	0.519695	-0.411244	-0.275703	0.1769	-1098.09	0.264394	0.92273	0.273888	0.000120714	0.96795	0.980286	0.960199
35	31pv	Area 31p ventral	-0.00876267	0.0143019	0.00695075	0.04839	0.0425218	0.0533802	0.0235335	0.976743	3.6654	0.0265871	0.137582	0.710923	7.96452	0.00504437	21.4816	5.05885e-06	1.76941	0.184326	0.288812	0.749332	-2.38501	-1.11524	1.30973	0.0462248	0.505298	0.390685	-0.489648	-0.311846	0.146542	-1147.54	0.264394	0.0289043	0.865681	9.05535e-05	0.805816	0.9894	0.960199
70	8BL	Area 8B Lateral	-0.0122167	0.0158807	0.0116168	0.0722186	0.0701369	0.0674144	0.903751	0.405996	3.70777	0.0255066	8.88424	0.00307883	16.0683	7.47811e-05	1.2818	0.258345	7.64386	0.00600006	1.3724	0.254866	-2.29085	-2.26391	0.333939	0.0584005	0.0623399	0.940394	-0.391629	-0.338591	0.0624324	-898.84	0.264394	0.00191226	0.0793525	0.391896	0.465101	0.897201	0.960199
99	43	Area 43	-0.000123952	-0.0141598	0.00691421	0.0482422	0.0506403	0.0444621	0.790196	0.454568	3.53363	0.0302509	0.011993	0.912859	8.22709	0.00437869	15.6578	9.2015e-05	0.0255249	0.873159	3.65807	0.0267786	1.59286	-0.97704	-2.2088	0.250061	0.591875	0.0710855	0.287592	-0.150359	-0.45294	-1180.64	0.284995	0.0261262	0.958078	0.000844108	0.987197	0.935261	0.960199
37	5mv	Area 5m ventral	0.0038442	-0.0111965	-0.000713313	0.033337	0.040231	0.0343484	1.9653	0.141666	3.39767	0.0345646	0.105175	0.7459	0.301611	0.583226	14.5468	0.000161718	0.275729	0.599849	1.10276	0.33311	3.15453	1.15611	-1.97945	0.00496077	0.480321	0.118807	0.429198	0.135102	-0.28853	-1390.87	0.309353	0.730052	0.890107	0.00119238	0.93229	0.746415	0.960199
125	A5	Auditory 5 Complex	0.00697001	-0.00517549	-0.0084714	0.0334832	0.0412456	0.0437883	0.166812	0.846427	3.33937	0.0365991	11.5937	0.000739033	16.6923	5.46096e-05	6.01404	0.0146829	5.69759	0.0175217	0.820634	0.441002	1.47142	1.94629	0.166835	0.305951	0.127404	0.984773	0.342895	0.408245	0.0766639	-1335.42	0.309806	0.00162919	0.0616076	0.0417182	0.522732	0.969885	0.960199
129	STSdp	Area STSd posterior	0.00388736	-0.0097556	-0.00146481	0.0407061	0.0431202	0.0345207	3.87871	0.0215774	3.29904	0.0380767	0.803427	0.37069	5.64954	0.0180001	0.863766	0.353331	0.00706156	0.933078	1.15044	0.317697	2.99941	2.33957	-0.921136	0.00813854	0.0518032	0.627294	0.330544	0.139306	-0.221172	-1304.64	0.309806	0.0660114	0.715392	0.494112	0.987197	0.275882	0.960199
148	PF	Area PF Complex	-0.00777495	0.00297981	0.0107754	0.0582425	0.047593	0.0484562	0.295472	0.744367	3.17918	0.0428312	1.863	0.173161	0.392682	0.531304	2.624	0.106165	0.46518	0.495667	0.307052	0.735812	-1.35964	-2.04246	-0.343237	0.363362	0.103719	0.937138	-0.192147	-0.339456	-0.161795	-1065.27	0.333338	0.69929	0.568144	0.203358	0.927594	0.969885	0.960199
108	FOP4	Frontal OPercular Area 4	-0.00955737	0.0138263	0.0084224	0.0595175	0.0484857	0.0476904	1.09374	0.33611	3.11941	0.0454212	0.605537	0.437002	1.29117	0.256615	16.7439	5.3211e-05	3.20984	0.0740653	1.1239	0.326186	-2.30487	-2.08791	0.48308	0.0564344	0.0938069	0.879369	-0.409036	-0.325591	0.112707	-1072.71	0.338766	0.427018	0.735139	0.000634985	0.716322	0.852846	0.960199
14	RSC	RetroSplenial Complex	-0.00620197	0.010148	0.00490741	0.0421724	0.040337	0.0401718	0.340755	0.711471	2.768	0.0641702	4.66118	0.0315349	0.164235	0.685536	15.609	9.43137e-05	0.511148	0.475122	0.344539	0.708788	-2.29399	-1.1744	1.18094	0.0579547	0.46927	0.465343	-0.391549	-0.268302	0.130284	-1267.83	0.415786	0.796825	0.215783	0.000844108	0.927594	0.969885	0.960199
128	STSda	Area STSd anterior	0.00829182	-0.00545132	-0.0104128	0.0542769	0.0538298	0.0578872	1.37045	0.255359	2.81089	0.0615176	8.30085	0.00420838	5.91843	0.0154865	2.00233	0.157951	1.99472	0.158742	0.0168051	0.983336	2.04619	1.98763	-0.325003	0.102875	0.116757	0.94345	0.253684	0.335762	0.0876259	-1054.87	0.415786	0.0602628	0.0793525	0.269269	0.7893	0.791324	0.983336
131	TGd	Area TG dorsal	0.00259774	-0.0221228	0.00642625	0.0891969	0.0915863	0.0738853	1.12894	0.324557	2.75434	0.0650392	8.20414	0.0044331	6.41972	0.0117242	6.28936	0.0126011	0.420754	0.516989	0.262268	0.769457	1.75448	-1.35524	-2.64914	0.18667	0.365729	0.0229031	0.275431	-0.0458069	-0.356985	-755.962	0.415786	0.0507653	0.0793525	0.0369771	0.927594	0.852846	0.960199
179	a32pr	Area anterior 32 prime	-0.00671679	0.0109605	0.00532897	0.053954	0.0463539	0.051073	0.18539	0.830862	2.80609	0.061809	2.40642	0.121747	2.06439	0.151673	0.603797	0.437661	0.595581	0.440793	0.520778	0.59452	-2.08011	-1.6323	0.631222	0.095452	0.233426	0.803041	-0.337978	-0.227911	0.113509	-1090.38	0.415786	0.304676	0.473756	0.567691	0.906918	0.969885	0.960199
152	V6A	Area V6A	0.0121311	-0.0188562	-0.0100703	0.0798809	0.0817241	0.0659535	0.477146	0.620957	2.67931	0.070026	0.853303	0.35626	2.30346	0.129994	36.2291	4.45126e-09	0.011491	0.914695	0.0810997	0.922119	2.44774	1.3197	-1.20849	0.0393665	0.385148	0.448925	0.385852	0.296905	-0.123092	-845.797	0.43223	0.277011	0.715392	3.98387e-07	0.987197	0.969885	0.976682
25	PSL	PeriSylvian Language Area	-0.0069344	0.000663111	0.010557	0.0567929	0.0476898	0.052467	0.726301	0.484426	2.60257	0.0755248	0.178156	0.673223	5.50545	0.0195177	1.50693	0.220437	1.40208	0.237183	1.86745	0.156063	-0.566067	-2.2883	-1.257	0.838237	0.0587649	0.420581	-0.13856	-0.317151	-0.194044	-1066.55	0.450631	0.0660847	0.852815	0.35548	0.805816	0.953458	0.960199
16	V7	Seventh Visual Area	0.00488444	-0.0138872	-0.00106726	0.0502871	0.0568763	0.0503181	1.75424	0.174566	2.47648	0.0855189	0.791386	0.374296	1.01394	0.31466	0.969176	0.32557	1.28032	0.258618	0.471176	0.624665	2.63417	-0.0737192	-2.45802	0.0238762	0.997008	0.038329	0.361845	0.118326	-0.244169	-1099.54	0.485824	0.502895	0.715392	0.469976	0.805816	0.746415	0.960199
47	7PC	Area 7PC	0.00193538	-0.0135732	0.00340722	0.0500414	0.0569797	0.049255	1.46336	0.232878	2.36994	0.0949936	0.266377	0.606101	0.142341	0.706195	0.00255275	0.959733	0.000329516	0.985528	2.379	0.0941485	0.942125	-0.215046	-1.02531	0.613998	0.97483	0.561379	0.299852	-0.0295924	-0.327488	-1106.23	0.485824	0.805152	0.824156	0.970578	0.999563	0.786511	0.960199
101	OP1	Area OP1/SII	0.00456339	-0.00607878	-0.00426962	0.0438289	0.0512823	0.0447204	4.33768	0.0137806	2.39988	0.092229	1.03193	0.310412	15.5147	9.89281e-05	3.33262	0.0687756	2.21805	0.137311	0.021378	0.97885	0.726967	2.24394	1.07598	0.747666	0.0654008	0.529623	0.233115	0.199943	-0.0385596	-1212.31	0.485824	0.00196757	0.701644	0.150132	0.744809	0.23864	0.983336
115	FOP2	Frontal OPercular Area 2	0.00612179	-0.00465777	-0.00738726	0.0642694	0.0566675	0.0764749	3.93629	0.0203957	2.38752	0.0933608	7.44293	0.00669176	12.204	0.000538397	0.416046	0.519342	0.0189005	0.890732	0.430038	0.65083	0.178518	2.26279	1.59047	0.982585	0.0625087	0.251092	0.172193	0.195021	0.0385811	-925.787	0.485824	0.00642487	0.108893	0.632396	0.987197	0.275882	0.960199
120	H	Hippocampus	0.0069625	-0.010127	-0.00610976	0.0487432	0.0564804	0.0491016	0.118642	0.888162	2.41097	0.0912258	4.88057	0.0278115	7.79975	0.00551421	5.46272	0.0199929	1.55512	0.21322	0.146658	0.863643	1.76388	1.43651	-0.494695	0.183369	0.323291	0.87389	0.337547	0.26742	-0.0778897	-1126.62	0.485824	0.0299104	0.215783	0.0526283	0.805816	0.969885	0.960199
24	A1	Primary Auditory Cortex	0.00291486	0.00335266	-0.006161	0.0445853	0.0376708	0.0514323	0.109061	0.896706	2.23857	0.108144	3.5982	0.05867	0.0329491	0.856066	5.74168	0.0170944	0.806832	0.36968	1.56385	0.210796	-0.0313824	1.82094	1.43945	0.999457	0.164229	0.321811	-0.0101596	0.191617	0.200424	-1185.95	0.497705	0.885756	0.283836	0.0478108	0.864633	0.970484	0.960199
27	PCV	PreCuneus Visual Area	0.00481208	-0.00497932	-0.00518129	0.0384036	0.0414241	0.0459065	6.70757	0.00138575	2.26934	0.104908	1.54338	0.214952	0.0820294	0.774736	0.157597	0.691622	2.3721	0.12443	0.0621654	0.939738	2.54344	0.803998	-1.69529	0.0305828	0.700797	0.208423	0.250296	0.240911	0.00453635	-1262.5	0.497705	0.845596	0.620588	0.768947	0.744809	0.124024	0.981417
49	VIP	Ventral IntraParietal Complex	0.00813319	-0.0151632	-0.00555511	0.0672739	0.076832	0.0614077	3.0054	0.0508063	2.23581	0.108439	0.383223	0.536289	14.449	0.000169984	2.84829	0.0923672	1.94304	0.164228	0.248604	0.780027	0.853362	0.589508	-0.321051	0.67004	0.825842	0.944778	0.334767	0.210406	-0.143987	-924.754	0.497705	0.00234054	0.771128	0.188244	0.79451	0.53496	0.960199
180	p24	Area posterior 24	-0.00688111	0.015045	0.00364819	0.0663943	0.0483996	0.0585897	0.477457	0.620765	2.27188	0.104646	0.998676	0.318325	1.48644	0.223596	5.39163	0.0208102	0.146289	0.70234	0.228934	0.795501	-2.21813	-0.704219	1.47609	0.069538	0.761156	0.303677	-0.34963	-0.165882	0.205219	-971.858	0.497705	0.404279	0.701644	0.0539858	0.944125	0.969885	0.960199
134	TE2a	Area TE2 anterior	0.00997127	-0.0155257	-0.00826478	0.0675757	0.0661899	0.0685748	1.63088	0.197249	2.20714	0.111553	0.554998	0.456786	9.73798	0.0019559	21.9162	4.08744e-06	1.11824	0.291031	0.248757	0.779908	2.51947	0.954051	-1.55718	0.0326065	0.606439	0.265755	0.379085	0.268312	-0.10706	-925.37	0.499198	0.0145878	0.743315	8.12946e-05	0.808996	0.746415	0.960199
23	MT	Middle Temporal Area	0.00322935	-0.00973272	-0.00044404	0.0447149	0.0429016	0.0404092	0.358425	0.699034	2.1584	0.117053	0.605514	0.437011	0.37477	0.540815	0.47803	0.489777	0.000351905	0.985044	0.41583	0.66012	1.72754	1.11627	-0.709692	0.19636	0.504665	0.757927	0.29257	0.0852444	-0.22533	-1221.94	0.511037	0.704793	0.735139	0.613078	0.999563	0.969885	0.960199
9	3b	Primary Sensory Cortex	-0.00327709	0.00190903	0.00423182	0.0360339	0.0446116	0.0312319	0.360041	0.697907	2.05896	0.129139	1.85081	0.17457	0.620461	0.431412	0.644695	0.422564	0.286108	0.593067	0.253064	0.776561	-1.15913	-2.00902	-0.500081	0.478491	0.111528	0.871317	-0.135837	-0.219255	-0.0644247	-1351.73	0.537577	0.612768	0.568144	0.556169	0.93229	0.969885	0.960199
13	V3A	Area V3A	0.00490137	-0.0144726	-0.000816013	0.0582596	0.0680984	0.0562213	0.504669	0.604146	2.07129	0.127574	0.617643	0.432459	1.3285	0.249864	3.21752	0.0737219	0.240894	0.62387	0.304303	0.737834	2.32873	0.556159	-1.69161	0.0532139	0.843379	0.20983	0.319358	0.0994745	-0.226574	-996.075	0.537577	0.425958	0.735139	0.158991	0.938427	0.969885	0.960199
78	6r	Rostral Area 6	-0.00506281	0.00990161	0.00323838	0.0434901	0.0389128	0.0424145	1.20784	0.300093	2.01274	0.135175	1.56991	0.211062	2.24886	0.134619	14.4892	0.000166534	0.0721017	0.78846	1.77802	0.170503	-2.04809	-1.55176	0.664442	0.102448	0.268193	0.784267	-0.352266	-0.192714	0.161232	-1250.32	0.548103	0.283492	0.620588	0.00119238	0.96795	0.85037	0.960199
139	TPOJ1	Area TemporoParietoOcci pital Junction 1	0.00298724	-0.00683538	-0.00143947	0.0363089	0.0416025	0.0357044	1.57327	0.208838	1.99335	0.137791	1.78938	0.181875	6.48196	0.011328	2.09951	0.148247	0.640509	0.424072	0.905807	0.405166	0.960269	1.15783	0.0218409	0.602499	0.479274	0.999737	0.261287	0.122708	-0.143162	-1344.38	0.548103	0.0506928	0.58135	0.255156	0.903678	0.74764	0.960199
8	4	Primary Motor Cortex	-0.00307867	0.00344654	0.00319108	0.0360354	0.0394654	0.0293194	0.46008	0.631616	1.93544	0.145911	2.07624	0.150507	0.346633	0.556408	0.264738	0.60721	0.0205701	0.886039	0.283156	0.753576	-1.32632	-1.95807	-0.308219	0.381494	0.124296	0.94899	-0.17706	-0.186684	0.00776325	-1381.53	0.554872	0.711407	0.525979	0.70123	0.987197	0.969885	0.960199
11	PEF	Premotor Eye Field	-0.00388221	0.00840372	0.00209831	0.0401565	0.0385135	0.039686	0.944607	0.389827	1.79522	0.167625	0.747759	0.387782	2.31732	0.128848	3.67039	0.0562062	0.00299076	0.956419	0.0433256	0.957605	-2.06949	-1.2256	0.936652	0.0977289	0.438844	0.617466	-0.308812	-0.149609	0.160382	-1283.7	0.554872	0.277011	0.715392	0.127353	0.995343	0.889045	0.983336
18	FFC	Fusiform Face Complex	0.00598875	-0.00616331	-0.00646419	0.0352548	0.0373665	0.0341702	0.011502	0.988564	1.75989	0.173591	4.60616	0.0325483	1.73026	0.189243	21.2592	5.64281e-06	6.58407	0.0107076	0.654313	0.520437	1.58226	1.17654	-0.530575	0.25466	0.467985	0.856378	0.339901	0.357461	0.00854173	-1389.55	0.554872	0.35286	0.215783	9.18239e-05	0.465101	0.994118	0.960199
51	1	Area 1	-0.00125558	-0.00588845	0.00476302	0.0509667	0.0611661	0.045598	0.515234	0.597816	1.95865	0.142601	0.153352	0.695592	0.579784	0.446913	14.9136	0.000134193	0.605445	0.437037	1.4123	0.244974	-0.382031	-1.94054	-1.15531	0.922727	0.128941	0.480806	0.0866176	-0.122954	-0.208465	-1118.6	0.554872	0.620135	0.852815	0.00109185	0.906918	0.969885	0.960199
53	3a	Area 3a	-0.00373571	0.00699056	0.00253927	0.0359979	0.038631	0.0340452	1.9559	0.142989	1.84642	0.159343	0.034653	0.852433	2.03133	0.154982	0.167108	0.682946	1.71783	0.190837	0.933031	0.394341	-2.23307	-0.562291	1.59967	0.0671168	0.840204	0.247133	-0.292903	-0.178005	0.125121	-1359.96	0.554872	0.304676	0.941886	0.764046	0.805816	0.746415	0.960199
100	OP4	Area OP4/PV	0.00284369	-0.0104663	0.000508709	0.0531182	0.0467647	0.0402268	4.01037	0.0189708	1.83028	0.161909	0.867017	0.352428	29.1591	1.23738e-07	0.151318	0.697517	0.189505	0.663599	3.92598	0.0206024	0.551618	0.158618	-0.379875	0.845717	0.986226	0.923562	0.25732	0.0481282	-0.258679	-1181.54	0.554872	1.10746e-05	0.715392	0.770713	0.942254	0.275882	0.960199
103	52	Area 52	0.00290679	-0.00211488	-0.00355358	0.0442326	0.0474526	0.0432236	3.7911	0.0235085	1.90312	0.150652	0.000437695	0.983321	0.00840305	0.927014	7.41554	0.0067922	0.166468	0.683521	0.017422	0.98273	-0.103164	1.9082	1.57248	0.99415	0.137857	0.258951	0.111607	0.147352	0.0322437	-1213.53	0.554872	0.940608	0.983321	0.0213299	0.942254	0.280534	0.983336
121	ProS	ProStriate Area	0.00180016	0.00828812	-0.00675564	0.0496804	0.0525571	0.0514588	3.65465	0.0268686	1.7765	0.170761	0.403498	0.525706	3.6158	0.058059	0.36672	0.545192	1.67809	0.196037	2.15535	0.117407	0.120983	1.60359	1.13217	0.991963	0.245459	0.494904	-0.128839	0.169828	0.29035	-1118.29	0.554872	0.159886	0.771128	0.648173	0.805816	0.300593	0.960199
142	DVT	Dorsal Transitional Visual Area	0.00289201	-0.00310033	-0.00306274	0.0354382	0.0363958	0.0396199	1.90396	0.150526	1.77402	0.17118	0.230602	0.631379	2.1196	0.146327	1.49125	0.222849	0.00660204	0.935287	0.230569	0.794203	1.99287	1.74853	-0.461652	0.115459	0.188779	0.889222	0.168037	0.16042	-0.000973268	-1336.67	0.554872	0.301063	0.839591	0.356161	0.987197	0.746415	0.960199
166	pOFC	posterior OFC Complex	0.000498822	-0.0170249	0.00729755	0.0794402	0.0865608	0.0591955	6.21869	0.00222024	1.84504	0.159561	4.70245	0.0307967	2.39592	0.122561	0.484795	0.486723	1.76865	0.184421	0.541666	0.582268	2.90289	-0.289337	-2.87001	0.0109496	0.954908	0.0120902	0.215984	-0.0941026	-0.351814	-845.839	0.554872	0.277011	0.215783	0.613078	0.805816	0.132474	0.960199
178	PI	Para-Insular Area	-0.0128664	0.0123318	0.0143196	0.0947349	0.0783559	0.0803836	1.82791	0.162289	1.83348	0.161398	0.0567745	0.811809	0.402697	0.526116	6.18083	0.0133827	4.21763	0.0407529	1.36589	0.256519	-0.923282	-1.92123	-0.647025	0.625935	0.134209	0.794174	-0.276216	-0.30399	-0.0249277	-719.561	0.554872	0.697591	0.92463	0.0386371	0.56114	0.746415	0.960199
2	MST	Medial Superior Temporal Area	0.000181938	-0.00773479	0.00338551	0.0394736	0.0353955	0.0324803	0.341208	0.711148	1.62474	0.198453	0.15469	0.694334	1.30844	0.253464	0.769912	0.38085	0.107448	0.743265	0.424814	0.65423	1.37518	0.0990523	-1.17666	0.355058	0.994606	0.467914	0.205238	-0.086787	-0.332544	-1337.29	0.558573	0.427018	0.852815	0.516455	0.957154	0.969885	0.960199
62	d32	Area dorsal 32	-0.00618062	0.00533282	0.00715913	0.0503776	0.0538763	0.0487514	1.12631	0.325405	1.70264	0.183716	1.62137	0.203751	2.04586	0.153518	0.107107	0.743659	4.44307	0.0357579	0.656238	0.51944	-1.95795	-1.50932	0.615165	0.124328	0.287761	0.811925	-0.224855	-0.268126	-0.0362027	-1114.82	0.558573	0.304676	0.620588	0.806757	0.56114	0.852846	0.960199
71	9p	Area 9 Posterior	-0.00299538	0.0116408	-0.000828293	0.0528773	0.0553672	0.0565849	0.141233	0.868337	1.6789	0.188087	1.37244	0.242195	10.7489	0.00114868	2.78673	0.0959472	2.65628	0.104047	1.48836	0.227175	-1.18545	0.920029	1.79331	0.462638	0.627995	0.173309	-0.273775	-0.0398739	0.221876	-1070.15	0.558573	0.00923436	0.631191	0.190828	0.716322	0.969885	0.960199
109	MI	Middle Insular Area	-0.0061303	0.00764406	0.00598337	0.0490177	0.0416297	0.0401576	1.25762	0.285618	1.64767	0.193996	0.0732408	0.786836	6.22944	0.0130267	15.4301	0.000103254	0.719687	0.39683	0.65704	0.519025	-2.21713	-1.66289	0.732411	0.0697022	0.221042	0.744411	-0.290478	-0.264618	0.0408694	-1206.43	0.558573	0.0529948	0.920546	0.000880118	0.886422	0.85037	0.960199
132	TE1a	Area TE1 anterior	0.00158032	-0.0125542	0.00348032	0.0643693	0.0765865	0.0733557	0.133301	0.875246	1.64329	0.19484	0.0228624	0.879903	7.54207	0.00634079	9.49831	0.00222065	0.189251	0.663811	0.555553	0.574263	0.57902	-1.11181	-1.38917	0.831427	0.507411	0.347671	0.209782	-0.0279397	-0.215506	-895.444	0.558573	0.0333824	0.958078	0.00924412	0.942254	0.969885	0.960199
135	TF	Area TF	0.00902962	-0.0126978	-0.00813052	0.0609172	0.0585721	0.0556482	0.381984	0.682792	1.6027	0.202834	3.98537	0.0466758	0.0077061	0.930099	46.3834	4.28252e-11	2.2899	0.131126	0.243217	0.784234	1.57593	0.841232	-0.784598	0.257432	0.677637	0.712749	0.359812	0.29122	-0.0806951	-1039.28	0.558573	0.940608	0.273888	7.66572e-09	0.744809	0.969885	0.960199
143	PGp	Area PGp	0.00552684	-0.00990443	-0.00396456	0.0561021	0.0644541	0.0553176	0.537251	0.584836	1.70473	0.183337	4.65737	0.0316041	2.37002	0.124594	2.55832	0.110622	0.141752	0.706775	1.79697	0.167336	1.49024	1.48647	-0.206572	0.296838	0.298649	0.976752	0.265459	0.170102	-0.101719	-1028.22	0.558573	0.277011	0.215783	0.208436	0.944125	0.969885	0.960199
144	IP2	Area IntraParietal 2	-0.00113811	0.00873075	-0.00235908	0.045063	0.046827	0.043277	0.133295	0.875252	1.65067	0.19342	0.882763	0.348098	0.215903	0.64247	9.77058	0.00192246	0.0163949	0.898189	1.15064	0.317634	-1.30387	0.588642	1.64448	0.393961	0.826306	0.228442	-0.217017	0.0275132	0.249529	-1204.86	0.558573	0.771826	0.715392	0.00819336	0.987197	0.969885	0.960199
162	31a	Area 31a	-0.0050284	0.0101606	0.00306152	0.0464186	0.0421128	0.0451295	1.78195	0.169841	1.60666	0.202041	1.55062	0.213881	1.21137	0.271822	15.9674	7.86875e-05	0.691956	0.40607	0.235318	0.790445	-2.11487	-1.03575	1.12511	0.0882917	0.55481	0.499235	-0.33409	-0.176167	0.160659	-1202.05	0.558573	0.442329	0.620588	0.000844108	0.886422	0.746415	0.960199
30	7m	Area 7m	-0.0089902	0.0103691	0.00917388	0.063259	0.0611281	0.0588694	0.129703	0.878399	1.53745	0.216384	0.254075	0.614539	7.04705	0.00830428	23.145	2.24182e-06	1.47669	0.225118	0.550737	0.577026	-1.56279	-1.08763	0.581717	0.263246	0.522376	0.829997	-0.308392	-0.29492	0.020054	-989.829	0.584363	0.0401747	0.827086	5.01607e-05	0.805816	0.969885	0.960199
52	2	Area 2	-8.43915e-06	-0.00662954	0.00315945	0.0366635	0.0422027	0.03614	1.05099	0.350698	1.52644	0.21876	0.848725	0.357552	1.02667	0.311645	2.52066	0.113272	0.378252	0.538942	3.23396	0.0405883	0.238741	-0.851724	-0.877505	0.969071	0.671067	0.654863	0.174195	-0.0868846	-0.256367	-1333.43	0.584363	0.502563	0.715392	0.209027	0.927594	0.85993	0.960199
169	FOP5	Area Frontal Opercular 5	-0.00614308	0.0100526	0.00486038	0.0626508	0.0512272	0.0580329	0.535534	0.585838	1.51164	0.221993	3.35331	0.0679248	0.286293	0.592948	0.0295259	0.86367	2.85164	0.0921765	0.261833	0.769791	-1.90002	-0.92445	1.01551	0.140186	0.625196	0.567556	-0.268967	-0.180689	0.0928058	-993.122	0.584363	0.737067	0.311757	0.904076	0.716322	0.969885	0.960199
160	VMV2	VentroMedial Visual Area 2	-0.00132037	0.0115357	-0.00340449	0.0571612	0.0478071	0.0607727	4.29369	0.014385	1.4785	0.229408	0.735592	0.391667	9.07345	0.0027833	0.591986	0.442174	0.349253	0.55492	1.92195	0.147871	-0.964767	0.811796	1.5083	0.599649	0.695968	0.288242	-0.233114	0.0355703	0.262344	-1039.51	0.59513	0.0195097	0.715392	0.569419	0.927594	0.23864	0.960199
19	V3B	Area V3B	0.00195558	-0.00948205	0.001434	0.0456428	0.0516889	0.0515132	0.500365	0.606745	1.42162	0.24272	0.465836	0.495363	1.45485	0.22857	2.86043	0.0916783	0.0697042	0.791924	0.201345	0.817725	1.76731	0.028064	-1.58906	0.182177	0.999566	0.251701	0.242822	0.0108642	-0.211677	-1138.31	0.611927	0.405849	0.764396	0.188244	0.96795	0.969885	0.960199
141	TPOJ3	Area TemporoParietoOcci pital Junction 3	0.000898253	0.00594588	-0.00423005	0.0478037	0.0478775	0.0481197	0.615625	0.54089	1.42538	0.241818	2.90047	0.0894466	0.459959	0.498094	6.98531	0.00858967	0.245387	0.620655	0.625719	0.535477	-0.60067	1.5918	1.78078	0.819831	0.250519	0.177541	-0.105553	0.107003	0.211811	-1155.88	0.611927	0.675445	0.390511	0.0260602	0.938427	0.969885	0.960199
59	a24pr	Anterior 24 prime	-0.00502569	0.00904243	0.00358793	0.0575062	0.0534437	0.0500174	1.55081	0.213539	1.3931	0.249685	2.11393	0.146865	4.07052	0.044405	9.33625	0.00242014	0.851202	0.356852	0.185954	0.830394	-1.9881	-1.54069	0.618337	0.116641	0.273214	0.810181	-0.248566	-0.157421	0.106662	-1067.96	0.620745	0.132475	0.525979	0.00984556	0.851686	0.749481	0.960199
158	V3CD	Area V3CD	-0.00177228	-0.00771301	0.006439	0.0545159	0.0603929	0.0509748	0.29248	0.746593	1.36514	0.256709	0.011339	0.915259	1.88858	0.170246	0.248723	0.618291	0.0519516	0.819835	0.103139	0.902029	0.877155	-0.731252	-1.36604	0.655083	0.745105	0.359926	0.10623	-0.154442	-0.261277	-1054.16	0.629463	0.327679	0.958078	0.709449	0.96795	0.969885	0.966846
123	STGa	Area STGa	0.00425844	-0.0133663	-0.000333067	0.0686393	0.0692983	0.0618058	0.904683	0.40562	1.29369	0.275572	2.12277	0.146026	0.238019	0.625948	3.17875	0.0754733	0.204995	0.651001	0.576617	0.562331	0.740208	-0.158358	-0.797354	0.739732	0.986271	0.7049	0.256205	0.0694977	-0.202704	-914.003	0.666585	0.762209	0.525979	0.16083	0.942254	0.897201	0.960199
21	LO2	Area Lateral Occipital 2	0.00508775	0.000993922	-0.00844824	0.0557611	0.0505743	0.0644004	1.68465	0.187018	1.24877	0.288139	1.17126	0.279891	0.204609	0.651307	1.29427	0.256045	1.01104	0.315352	0.151442	0.859525	0.776712	2.1072	0.9247	0.717582	0.0898336	0.625037	0.0749632	0.228382	0.156522	-1010.52	0.672814	0.775078	0.659217	0.391896	0.808996	0.746415	0.960199
96	6a	Area 6 anterior	-0.00408396	0.00412983	0.00444289	0.0379884	0.0478325	0.0369094	0.651588	0.521852	1.2313	0.293181	0.599117	0.439441	0.0258148	0.872447	2.10692	0.147535	0.886264	0.347145	0.596732	0.55117	-1.09559	-0.587063	0.54372	0.517441	0.827149	0.849751	-0.202977	-0.226943	-0.00768781	-1288.05	0.672814	0.897517	0.735139	0.255156	0.839715	0.969885	0.960199
118	EC	Entorhinal Cortex	0.00881274	-0.0154283	-0.00649467	0.0799252	0.0752242	0.072344	0.0515143	0.949797	1.24409	0.289483	6.31675	0.0124114	4.40362	0.0365831	25.8641	5.99936e-07	1.06056	0.303803	0.481845	0.618054	1.63071	0.565652	-1.04804	0.234084	0.838454	0.547092	0.307361	0.198625	-0.121915	-837.76	0.672814	0.110989	0.145895	1.78981e-05	0.808996	0.9894	0.960199
133	TE1p	Area TE1 posterior	0.00498626	0.00355037	-0.00950236	0.0398548	0.0400715	0.0593674	0.391734	0.676181	1.23786	0.291279	0.121912	0.727181	0.602427	0.438181	20.7969	7.08441e-06	1.32871	0.249826	1.51999	0.220163	-0.736001	1.19413	1.59602	0.742259	0.457458	0.2487	0.0359828	0.299453	0.241928	-1174.33	0.672814	0.612768	0.873594	0.000105676	0.805816	0.969885	0.960199
94	47s	Area 47s	-0.00119142	0.00875005	-0.00228466	0.0489072	0.0418257	0.0462967	0.359837	0.698049	1.20995	0.299462	0.379082	0.538498	6.64881	0.0103325	1.29619	0.255694	0.456422	0.49975	3.6927	0.0258857	-0.734239	0.393117	0.973802	0.743316	0.918371	0.593926	-0.209862	0.0228188	0.245677	-1172.29	0.678528	0.0486716	0.771128	0.391896	0.927594	0.969885	0.960199
31	POS1	Parieto-Occipital Sulcus Area 1	-0.00381128	0.00985291	0.00129936	0.0509107	0.0485479	0.0504457	0.182997	0.832851	1.18345	0.307448	0.429829	0.512506	0.496991	0.481297	9.05829	0.00280587	0.0146006	0.903893	1.477	0.229749	-1.30473	0.119261	1.28159	0.39348	0.992189	0.406516	-0.27124	-0.100741	0.171597	-1117.98	0.685379	0.65765	0.771128	0.0104635	0.987197	0.969885	0.960199
105	PFcm	Area PFcm	0.00167587	-0.00719724	0.000788212	0.0418762	0.0428112	0.0411491	1.59531	0.204326	1.17255	0.310796	0.218527	0.640457	6.58058	0.0107282	2.61458	0.106791	0.183572	0.668586	1.33493	0.264522	0.902853	0.741934	-0.248061	0.638863	0.738693	0.966651	0.210797	0.0213405	-0.191554	-1255.92	0.685379	0.0492399	0.839591	0.203358	0.942254	0.746415	0.960199
163	VVC	Ventral Visual Complex	0.0017758	0.00652972	-0.00588295	0.0425869	0.0325048	0.0364757	0.437241	0.64617	1.16232	0.313972	3.77171	0.0529329	1.28559	0.257642	10.7568	0.00114394	1.70633	0.192325	0.578906	0.56105	-0.983429	-0.066642	0.84471	0.58783	0.997554	0.675461	-0.11741	0.189941	0.352086	-1302.87	0.685379	0.427018	0.273888	0.00538855	0.805816	0.969885	0.960199
56	6v	Ventral Area 6	0.00394514	-0.00595032	-0.00336129	0.0502506	0.0501845	0.0533858	4.33772	0.01378	1.08647	0.338548	0.405322	0.524772	2.62786	0.105909	0.815448	0.367139	2.014	0.156748	0.423071	0.655369	0.0920931	-0.0887693	-0.152715	0.995335	0.995665	0.987225	0.196982	0.141895	-0.0494245	-1108.13	0.713488	0.252769	0.771128	0.505522	0.7893	0.23864	0.960199
64	p32	Area p32	-0.00673508	0.00218921	0.00952029	0.0654229	0.062647	0.0603812	0.423873	0.654844	1.07833	0.341296	0.340569	0.559879	3.18535	0.0751719	0.982969	0.322156	4.48551	0.034892	0.107621	0.897998	-0.91796	-0.948787	0.101563	0.629305	0.609775	0.994329	-0.137732	-0.255947	-0.119956	-948.474	0.713488	0.190192	0.77826	0.468828	0.56114	0.969885	0.966846
79	IFJa	Area IFJa	0.000681954	-0.00394959	0.000805215	0.047715	0.048114	0.0420022	0.270649	0.763044	1.08375	0.339462	0.771007	0.380511	10.8677	0.00107942	8.82232	0.00318234	2.37989	0.123815	0.457726	0.633101	0.805709	1.34853	0.31046	0.699738	0.36936	0.948265	0.0968797	-0.00270429	-0.107944	-1197.15	0.713488	0.00923436	0.715392	0.0111694	0.744809	0.969885	0.960199
107	TA2	Area TA2	0.00301727	-0.00306497	-0.0032759	0.0664364	0.05199	0.0702202	4.27394	0.014665	1.07393	0.342793	1.26789	0.260939	5.53122	0.0192369	1.7879	0.182055	0.448847	0.503327	0.754374	0.471072	1.12732	0.205964	-0.867917	0.497875	0.976887	0.660899	0.0959281	0.0926389	0.00324749	-935.297	0.713488	0.0660847	0.631191	0.30456	0.927594	0.23864	0.960199
38	23c	Area 23c	0.00215114	-0.00185937	-0.00249013	0.0322215	0.028105	0.0322245	0.283358	0.753424	1.05055	0.350852	0.0645609	0.799577	0.545052	0.460844	0.0251377	0.874117	0.000174213	0.989477	1.28129	0.278985	0.848611	1.00939	0.0085954	0.673018	0.571421	0.999959	0.128041	0.144037	0.0203689	-1444.34	0.713665	0.634547	0.923383	0.909691	0.999563	0.969885	0.960199
110	Pir	Pirform Cortex	-0.00419731	0.00801651	0.00277609	0.0706004	0.0615621	0.0629756	1.59989	0.2034	1.05701	0.348607	0.0929004	0.760704	0.988975	0.320684	0.0127008	0.910335	0.0853207	0.770387	0.482542	0.617625	-0.448552	-1.08634	-0.432854	0.895078	0.523176	0.901922	-0.177977	-0.102946	0.0838105	-908.79	0.713665	0.507717	0.895829	0.931143	0.96795	0.746415	0.960199
7	V8	Eighth Visual Area	0.000159646	-0.00416563	0.00172662	0.0506731	0.0476474	0.0432447	0.820585	0.441024	1.00908	0.365619	0.0157933	0.900065	0.0938419	0.759532	3.15616	0.0765145	2.66908	0.10322	0.682991	0.50578	0.293685	-1.72209	-1.60193	0.953575	0.198365	0.246168	0.0865176	-0.0326979	-0.131818	-1152.8	0.724319	0.843372	0.958078	0.161131	0.716322	0.928284	0.960199
22	PIT	Posterior InferoTemporal complex	0.00700771	-0.000619612	-0.0106926	0.0567672	0.0739931	0.0591356	1.4089	0.245804	1.00192	0.368229	1.33693	0.24837	0.0473979	0.827782	9.24639	0.00253853	3.27344	0.0712725	0.484692	0.616302	0.866985	0.746121	-0.212126	0.661485	0.736171	0.975501	0.124706	0.306768	0.156751	-987.83	0.724319	0.874656	0.631191	0.0100977	0.716322	0.791324	0.960199
112	AAIC	Anterior Agranular Insula Complex	-0.00490399	0.00824938	0.0037735	0.0561965	0.05075	0.0526486	2.36748	0.0952244	1.00975	0.365374	0.47291	0.492109	2.78134	0.0962678	4.13444	0.0427773	0.434909	0.510026	0.118669	0.888138	-0.67584	-1.44487	-0.503472	0.777711	0.319092	0.869687	-0.239191	-0.158219	0.0859936	-1064.39	0.724319	0.233335	0.764396	0.102095	0.927594	0.733995	0.963495
20	LO1	Area Lateral Occipital 1	0.00243063	-0.0100628	0.000964815	0.0607819	0.068436	0.0540911	1.63383	0.196675	0.971149	0.379672	0.529511	0.467302	0.196095	0.658167	0.363825	0.546783	0.67398	0.412229	0.269936	0.763588	1.68962	1.05539	-0.722288	0.210595	0.542483	0.750455	0.199491	0.0251545	-0.186723	-986.524	0.730766	0.775078	0.747792	0.648173	0.889025	0.746415	0.960199
86	9-46d	Area 9-46d	-0.0015184	0.00249136	0.0011982	0.0485061	0.0437555	0.0444123	0.677637	0.508484	0.972984	0.378979	1.04525	0.307314	3.30875	0.0697713	3.51361	0.0617041	1.07848	0.299759	0.151364	0.859591	-1.30074	-1.56944	-0.0304286	0.395711	0.260291	0.99949	-0.0844959	-0.0578525	0.0292549	-1175.89	0.730766	0.183663	0.701644	0.138063	0.808996	0.969885	0.960199
176	STSva	Area STSv anterior	0.00352108	0.00243053	-0.00667381	0.0532529	0.0503379	0.0645556	0.0715127	0.930998	0.958986	0.384292	0.0358677	0.849899	0.112075	0.737995	1.09335	0.296455	0.00714106	0.932704	0.46954	0.625686	0.1298	1.05199	0.696766	0.990755	0.544613	0.765534	0.0207343	0.17605	0.150798	-1021.43	0.73179	0.825632	0.941886	0.442212	0.987197	0.980286	0.960199
175	A4	Auditory 4 Complex	0.00384087	0.00111998	-0.00655322	0.0356352	0.0417161	0.0453321	0.322968	0.724214	0.941518	0.391026	0.0649146	0.799041	1.73715	0.188368	9.0609	0.00280196	1.0068	0.316367	4.12826	0.0169066	-0.0556755	1.27657	1.03982	0.998292	0.409368	0.552253	0.0732941	0.261902	0.17357	-1288.96	0.736776	0.35286	0.923383	0.0104635	0.808996	0.969885	0.960199
1	V1	Primary Visual Cortex	-0.00288473	0.0016495	0.00373986	0.0608988	0.0509429	0.0498348	2.51289	0.0825031	0.929726	0.39564	0.218334	0.640605	0.613033	0.434181	0.0559929	0.813084	0.308366	0.579041	1.24535	0.289121	0.185482	-0.847724	-0.825863	0.981213	0.673574	0.687228	-0.0771686	-0.116518	-0.0416474	-1039.68	0.737703	0.612768	0.839591	0.861196	0.93229	0.733995	0.960199
45	7Am	Medial Area 7A	0.00315823	-0.00803502	-0.00113823	0.0441209	0.0616663	0.0465982	1.41655	0.243945	0.8824	0.414713	0.579944	0.44685	0.419423	0.517652	10.9973	0.00100867	0.778153	0.378316	0.479739	0.619353	1.5479	-0.625708	-1.89562	0.269935	0.806107	0.141448	0.229739	0.0952651	-0.1329	-1155.94	0.765294	0.691491	0.739241	0.00487979	0.868186	0.791324	0.960199
39	5L	Area 5L	0.00629946	-0.0116741	-0.00433604	0.0680393	0.0803194	0.0681731	2.3341	0.0984128	0.854842	0.426242	0.391123	0.53212	0.150772	0.698036	10.6685	0.00119818	1.31504	0.252272	0.673431	0.510619	1.50179	1.20138	-0.437983	0.291324	0.453138	0.899707	0.252957	0.156194	-0.101523	-885.131	0.778543	0.800952	0.771128	0.00547661	0.805816	0.733995	0.960199
44	6ma	Area 6m anterior	0.00102784	-0.00469551	0.000616925	0.0587941	0.0578084	0.0419932	0.166578	0.846624	0.799602	0.450332	0.604813	0.437276	0.0904938	0.76373	12.0288	0.000589572	1.24863	0.264585	0.502888	0.60522	0.51377	-0.904017	-1.16869	0.864688	0.638127	0.472708	0.0977203	0.00776766	-0.111547	-1076.56	0.783281	0.843372	0.735139	0.00322876	0.805816	0.969885	0.960199
63	8BM	Area 8BM	-0.00474374	0.0100994	0.00264429	0.0596589	0.0725735	0.0644045	1.65751	0.192115	0.807484	0.446812	2.14624	0.143823	5.71127	0.0173879	4.57524	0.0331328	2.99048	0.0846421	0.0848117	0.918704	-1.53564	-0.544441	0.977827	0.275526	0.849384	0.591377	-0.236106	-0.120039	0.111063	-958.835	0.783281	0.0660114	0.525979	0.0812435	0.716322	0.746415	0.976682
82	IFSa	Area IFSa	0.000174734	0.00637425	-0.00329902	0.0494224	0.0419732	0.0458275	0.470419	0.625137	0.823599	0.439703	0.00553216	0.940752	0.0871666	0.767987	0.000137483	0.990652	5.6614e-05	0.994001	1.8665	0.156208	-0.539435	1.23272	1.44676	0.851923	0.434673	0.318142	-0.129667	0.072284	0.216738	-1157.95	0.783281	0.843372	0.967785	0.995941	0.999563	0.969885	0.960199
83	p9-46v	Area posterior 9-46v	-3.27488e-05	0.00617832	-0.00288074	0.0523879	0.0446235	0.0475778	1.50879	0.22262	0.779429	0.459467	1.33388	0.248908	0.0361037	0.849412	1.63377	0.202035	0.167985	0.682161	1.32438	0.267304	-1.23471	0.0420266	1.15793	0.433514	0.999027	0.479216	-0.12249	0.0563149	0.194177	-1124.77	0.783281	0.883981	0.631191	0.331782	0.942254	0.766325	0.960199
92	13l	Area 13l	0.00424284	0.00275182	-0.00795786	0.0555786	0.0547944	0.0564195	2.39486	0.092687	0.833476	0.435402	0.747682	0.387807	0.61242	0.43441	11.7123	0.000694817	0.0238393	0.877384	0.427313	0.652601	0.913512	1.18747	0.0874164	0.63212	0.461434	0.995796	0.0269141	0.218232	0.19157	-1050	0.783281	0.612768	0.715392	0.00345478	0.987197	0.733995	0.960199
104	RI	RetroInsular Cortex	0.00285055	-0.00358266	-0.00276884	0.0403622	0.0486076	0.0389053	1.35204	0.260066	0.779625	0.459377	1.87281	0.172037	6.2922	0.0125813	1.06533	0.302719	2.97815	0.0852833	1.83698	0.160839	0.625215	1.38288	0.501589	0.80638	0.35098	0.870593	0.15172	0.141183	-0.0192618	-1267.02	0.783281	0.0523733	0.568144	0.444153	0.716322	0.791324	0.960199
171	p47r	Area posterior 47r	0.00242613	0.00521004	-0.00627624	0.0652127	0.050885	0.0622442	0.286295	0.751218	0.793121	0.453247	2.09908	0.148288	0.786952	0.375636	2.76553	0.0972151	0.0786633	0.779284	2.14468	0.118651	-0.233337	1.47818	1.35795	0.970434	0.302658	0.364269	-0.0447514	0.135815	0.195176	-964.618	0.783281	0.569821	0.525979	0.191225	0.96795	0.969885	0.960199
29	7Pm	Medial Area 7P	0.00409833	-0.00177175	-0.00558451	0.0471009	0.0483158	0.0492853	4.81785	0.00863135	0.724331	0.485378	0.470312	0.4933	0.240569	0.624105	2.53807	0.112038	0.695032	0.40503	0.0215116	0.978719	1.21817	-0.0359414	-1.13814	0.44321	0.999288	0.491253	0.123885	0.201886	0.0778474	-1152.4	0.796732	0.762209	0.764396	0.208904	0.886422	0.23864	0.983336
46	7PL	Lateral Area 7P	-0.000287531	0.000563053	0.000183578	0.060188	0.0603349	0.0614884	0.143942	0.86599	0.746252	0.474898	5.32048	0.021663	1.24103	0.266041	12.8097	0.000393767	0.279632	0.597279	0.670174	0.512278	-0.480733	-1.37592	-0.627881	0.880465	0.354666	0.804901	-0.0141242	-0.00776167	0.00620849	-995.358	0.796732	0.436893	0.204088	0.00234948	0.93229	0.969885	0.960199
66	47m	Area 47m	0.00185184	0.00767421	-0.0065453	0.0590977	0.0555762	0.0582716	0.230841	0.793987	0.710578	0.492072	1.30204	0.254625	3.66083	0.0565261	15.8018	8.5554e-05	0.26925	0.604165	0.49597	0.609409	-0.660886	0.183764	0.744741	0.786301	0.981557	0.737003	-0.0998587	0.142862	0.247626	-1022.14	0.796732	0.158096	0.631191	0.000844108	0.93229	0.969885	0.960199
74	44	Area 44	-0.00357193	-0.000188918	0.00568971	0.0442856	0.0493179	0.046373	0.0745999	0.92813	0.706523	0.494063	3.94912	0.0476794	0.134962	0.713565	2.62661	0.105991	0.347076	0.556155	0.948693	0.388246	-0.161889	-1.09862	-0.703641	0.985656	0.515564	0.761496	-0.0743632	-0.205319	-0.124193	-1182.12	0.796732	0.808405	0.273888	0.203358	0.927594	0.980286	0.960199
98	s6-8	Superior 6-8 Transitional Area	-0.00555762	0.00376767	0.00692517	0.0700627	0.0615751	0.0658641	0.10539	0.900002	0.729011	0.483121	2.78504	0.0960477	5.64262	0.0180702	0.454828	0.500499	1.24331	0.265604	0.525277	0.59186	-0.87794	-1.00357	0.022646	0.654589	0.575097	0.999717	-0.136728	-0.182333	-0.0489356	-906.603	0.796732	0.0660114	0.399826	0.622148	0.805816	0.970484	0.960199
140	TPOJ2	Area TemporoParietoOcci pital Junction 2	0.0016888	0.00126917	-0.00325001	0.0470059	0.0469103	0.0470183	1.01534	0.363351	0.729328	0.482968	0.00122135	0.972141	1.40946	0.235956	0.386845	0.53437	0.0609918	0.805081	0.326503	0.721663	-0.42383	0.752158	0.969061	0.905769	0.732524	0.596929	0.00893132	0.105057	0.0961859	-1160.94	0.796732	0.41006	0.983126	0.641961	0.96795	0.876594	0.960199
5	V3	Third Visual Area	0.00108319	-0.00611464	0.00120364	0.0447036	0.0448943	0.0443122	1.75657	0.174163	0.684085	0.505229	0.036308	0.848992	1.37376	0.241969	0.438313	0.508376	0.457129	0.499418	1.14598	0.319109	1.51677	-0.515065	-1.78152	0.284264	0.864054	0.177288	0.160854	-0.00270355	-0.164459	-1201.52	0.799319	0.416466	0.941886	0.627582	0.927594	0.746415	0.960199
17	IPS1	IntraParietal Sulcus Area 1	0.00298335	-0.00313695	-0.00318857	0.0414419	0.0414119	0.042043	0.221072	0.801772	0.676495	0.509063	1.00309	0.317259	14.8967	0.000135351	0.0145243	0.904143	1.08098	0.299201	0.158147	0.853786	0.733657	0.28894	-0.444822	0.743664	0.955028	0.896722	0.147709	0.148091	0.00123351	-1259.81	0.799319	0.00211253	0.701644	0.930124	0.808996	0.969885	0.960199
84	46	Area 46	-0.00194255	-0.00186157	0.00392898	0.049416	0.0438521	0.0443141	0.312736	0.731649	0.690312	0.502105	0.0292104	0.864394	0.00485249	0.944504	0.185124	0.667273	0.116555	0.733008	0.21852	0.803817	-0.371565	-1.15638	-0.557287	0.926744	0.480156	0.842797	-0.00168026	-0.123616	-0.131106	-1157.91	0.799319	0.949811	0.949242	0.757372	0.950785	0.969885	0.960199
10	FEF	Frontal Eye Fields	-0.00206709	0.0040855	0.0013019	0.0350665	0.036582	0.0366174	0.289777	0.748611	0.657817	0.518624	0.160497	0.688945	6.39107	0.0119114	0.692425	0.405911	0.00881135	0.925267	0.0636989	0.938298	-1.21105	-0.701856	0.560023	0.447408	0.762546	0.841381	-0.173699	-0.0944294	0.0760421	-1358.58	0.807249	0.0507653	0.852815	0.538209	0.987197	0.969885	0.981417
155	PHA2	ParaHippocampal Area 2	0.00382529	-0.000236503	-0.00588503	0.0542875	0.0508935	0.0528482	0.832035	0.436026	0.641599	0.527071	3.92166	0.0484549	6.1732	0.0134395	0.111495	0.73865	1.51656	0.218972	0.846417	0.42983	0.976622	1.17415	0.0195786	0.59214	0.469421	0.999789	0.0758852	0.180716	0.108145	-1079.3	0.813326	0.0534594	0.273888	0.80621	0.805816	0.928284	0.960199
12	55b	Area 55b	0.00105468	0.00553623	-0.00428088	0.0418629	0.0527763	0.0419195	1.19467	0.304043	0.63241	0.531919	0.172891	0.677812	3.22433	0.0734187	5.28425	0.0221113	0.761877	0.383344	0.129925	0.878204	-1.25085	-0.352056	0.867316	0.424132	0.933978	0.661277	-0.100457	0.127386	0.214945	-1218.48	0.813791	0.190192	0.852815	0.0565417	0.868589	0.85037	0.961101
15	POS2	Parieto-Occipital Sulcus Area 2	-0.00340575	0.00630693	0.0023464	0.0463875	0.0453034	0.0458981	6.9201	0.00112944	0.614154	0.541684	6.12427	0.0138097	0.622571	0.430631	5.54059	0.0191358	1.00866	0.315923	1.36589	0.256518	-0.381628	-1.63755	-0.920917	0.922884	0.23127	0.627433	-0.210503	-0.124511	0.0866471	-1198.42	0.814802	0.612768	0.145895	0.051124	0.808996	0.124024	0.960199
77	a47r	Area anterior 47r	0.00647543	-0.000703291	-0.00981839	0.0600465	0.0709689	0.0686357	0.714721	0.490045	0.621471	0.537749	0.215745	0.642592	1.76233	0.185204	11.8969	0.000631322	1.1686	0.280438	1.10849	0.331219	0.585344	1.47946	0.612759	0.828067	0.302038	0.813246	0.114441	0.256502	0.13136	-941.18	0.814802	0.352676	0.839591	0.00322876	0.808996	0.953458	0.960199
76	47l	Area 47l (47 lateral)	0.000434784	0.00641327	-0.00372524	0.05434	0.043573	0.057727	1.66058	0.191531	0.605045	0.546623	0.571557	0.450153	9.03969	0.00283381	2.3568	0.125647	0.0124791	0.911118	0.0293668	0.971063	-0.712895	-0.288777	0.426025	0.756033	0.955078	0.90484	-0.114839	0.0747117	0.18912	-1071.38	0.81538	0.0195097	0.739241	0.229497	0.987197	0.746415	0.983336
43	SCEF	Supplementary and Cingulate Eye Field	-0.00240627	0.0034604	0.00213031	0.0444127	0.0449392	0.0427096	1.83109	0.161779	0.518731	0.595735	0.705016	0.40168	0.175797	0.675269	0.627252	0.428905	0.00908801	0.924107	1.20366	0.301339	-0.799855	-1.50695	-0.438544	0.703356	0.288878	0.899464	-0.131733	-0.103673	0.0306225	-1211.47	0.829343	0.79002	0.72627	0.560394	0.987197	0.746415	0.960199
54	6d	Dorsal area 6	0.00420874	-0.00634131	-0.00358901	0.0506187	0.0623962	0.0466188	2.22865	0.109208	0.553343	0.57553	0.0510843	0.82132	0.314925	0.575035	10.5826	0.00125338	0.129286	0.719392	0.550656	0.577073	1.3048	1.30566	-0.177647	0.39344	0.392959	0.982753	0.19698	0.158805	-0.0527409	-1106.75	0.829343	0.730009	0.92463	0.00547661	0.946846	0.746415	0.960199
81	IFSp	Area IFSp	0.00143447	0.000346438	-0.00241337	0.0440808	0.0474109	0.0447124	0.991176	0.372185	0.540906	0.582709	0.00728742	0.932019	0.0487824	0.825325	3.33713	0.068589	0.369187	0.543844	0.961025	0.383513	0.0477585	1.4649	1.09146	0.998743	0.30915	0.520002	0.0242491	0.0868052	0.0605319	-1198.09	0.829343	0.874656	0.967785	0.150132	0.927594	0.876594	0.960199
116	PFt	Area PFt	-0.0034492	-0.00172897	0.00622816	0.055094	0.0498246	0.0485768	1.73475	0.177967	0.570835	0.565582	0.350941	0.553966	8.31657	0.00417298	8.84602	0.00314231	0.0118066	0.913536	2.52351	0.0816439	-0.565659	-0.566411	0.07672	0.83845	0.838058	0.99676	-0.0318992	-0.183782	-0.162459	-1104.28	0.829343	0.0257574	0.77826	0.0111694	0.987197	0.746415	0.960199
119	PreS	PreSubiculum	-0.00134355	0.00620451	-0.000838101	0.0517664	0.0469747	0.0503794	2.66235	0.0712056	0.507712	0.602316	2.05306	0.152798	3.52831	0.0611649	1.071	0.301438	0.176243	0.674881	0.944227	0.389974	-0.0152128	1.16352	0.915343	0.999872	0.475835	0.630961	-0.148866	-0.00986594	0.142805	-1116.82	0.829343	0.163411	0.525979	0.444153	0.942254	0.7081	0.960199
145	IP1	Area IntraParietal 1	0.00108426	0.000290973	-0.00183799	0.0487848	0.0506268	0.0492309	0.22743	0.796696	0.518889	0.595641	1.19908	0.274262	3.70871	0.0549437	5.69373	0.0175596	0.0607909	0.805396	1.88673	0.153113	-0.0892452	0.434403	0.417912	0.995619	0.901256	0.908257	0.0161189	0.0596881	0.0428522	-1138.25	0.829343	0.15611	0.654573	0.0483565	0.96795	0.969885	0.960199
147	PFop	Area PF opercular	-0.00381504	0.00637516	0.00295571	0.0643251	0.0482332	0.05146	0.938065	0.392372	0.509064	0.601505	0.128015	0.720716	2.36683	0.124847	2.22568	0.136639	0.272292	0.60213	1.56287	0.211	-1.54937	-0.628342	0.92534	0.26927	0.804644	0.624632	-0.167055	-0.113499	0.0677782	-1013.52	0.829343	0.277011	0.871676	0.247054	0.93229	0.889045	0.960199
153	VMV1	VentroMedial Visual Area 1	0.000627577	0.00522897	-0.00346546	0.0509851	0.0423021	0.0503482	1.99241	0.137918	0.519012	0.595568	0.100684	0.751201	3.816	0.0515662	0.554047	0.457171	1.36473	0.243519	3.01931	0.0501159	-0.152459	0.878972	0.819974	0.987268	0.653938	0.690891	-0.0936707	0.0806692	0.181427	-1133.73	0.829343	0.148877	0.890497	0.584526	0.805816	0.746415	0.960199
154	VMV3	VentroMedial Visual Area 3	-0.000955638	0.00580342	-0.00125592	0.0524257	0.0459143	0.0519484	0.340257	0.711824	0.560872	0.571226	0.603187	0.437892	10.783	0.00112835	2.59185e-05	0.995941	2.72536	0.0996683	1.44321	0.237579	-0.805671	-0.356572	0.458058	0.699762	0.932333	0.890842	-0.132528	0.00574807	0.140911	-1110.55	0.829343	0.00923436	0.735139	0.995941	0.716322	0.969885	0.960199
173	MBelt	Medial Belt Complex	-0.00145766	0.00592804	-0.000527988	0.0514408	0.0370769	0.0534027	0.744267	0.475837	0.560586	0.571389	0.16287	0.686776	0.156118	0.692998	14.5167	0.000164222	0.210237	0.646868	0.436008	0.646965	-1.12241	0.272263	1.23396	0.500892	0.959966	0.43395	-0.15224	-0.0178057	0.13235	-1126.34	0.829343	0.800301	0.852815	0.00119238	0.942254	0.953458	0.960199
146	IP0	Area IntraParietal 0	0.00123942	-0.00495567	0.00040868	0.0434998	0.0476575	0.0399037	2.37956	0.0940966	0.493283	0.611045	0.015216	0.901899	7.91995	0.00516725	0.884455	0.347637	0.358061	0.549975	0.325209	0.722595	1.28479	-0.749207	-1.75149	0.404703	0.734308	0.187728	0.139244	0.0197146	-0.12611	-1233.62	0.834939	0.0289043	0.958078	0.489976	0.927594	0.733995	0.960199
157	FST	Area FST	6.48254e-05	-0.00408332	0.00183621	0.0385089	0.0361306	0.0324747	0.568479	0.566911	0.478149	0.620337	0.61959	0.431736	0.438982	0.508053	0.182035	0.669894	0.0262752	0.871324	1.02421	0.360159	0.376388	-0.293606	-0.57054	0.924905	0.953599	0.835897	0.109234	-0.0488217	-0.175722	-1346.38	0.841214	0.683771	0.735139	0.757372	0.987197	0.969885	0.960199
97	i6-8	Inferior 6-8 Transitional Area	-0.00228389	0.00197295	0.00264436	0.0450484	0.0399378	0.0386415	0.194829	0.823065	0.461766	0.630556	0.00290254	0.957065	0.0538128	0.816693	0.28853	0.591508	0.0130708	0.909044	0.388613	0.67829	-0.578401	-0.422113	0.200134	0.831755	0.906494	0.978162	-0.0969115	-0.11549	-0.0171888	-1233.26	0.843568	0.874656	0.973379	0.688454	0.987197	0.969885	0.960199
130	STSvp	Area STSv posterior	0.00156852	-0.00280399	-0.00112842	0.04178	0.0557233	0.0428956	0.158674	0.853336	0.460268	0.631498	0.0121711	0.912217	3.75294e-05	0.995116	1.29128	0.256594	0.019571	0.888823	0.867049	0.421095	0.702447	0.853631	0.0211396	0.762199	0.669872	0.999754	0.0963748	0.0638826	-0.0353671	-1197.54	0.843568	0.995116	0.958078	0.391896	0.987197	0.969885	0.960199
113	FOP1	Frontal OPercular Area 1	-0.00465947	-0.000837868	0.00770273	0.0571887	0.0458775	0.0476061	0.49871	0.607747	0.430397	0.650596	1.66275	0.198089	5.02669	0.025589	23.7023	1.70898e-06	0.0545425	0.815477	1.21328	0.298475	-0.317734	-1.36432	-0.767458	0.945881	0.360851	0.723233	-0.0697462	-0.230348	-0.181482	-1105.71	0.862643	0.0817934	0.620588	4.3701e-05	0.96795	0.969885	0.960199
36	5m	Area 5m	0.000464902	0.00412132	-0.00268475	0.0481916	0.0430703	0.0442805	0.216156	0.805717	0.421357	0.65649	2.53409	0.112319	0.201291	0.65396	7.28947	0.00727478	1.32473	0.250536	0.507293	0.602568	-0.447393	-0.18189	0.266849	0.89559	0.981927	0.961511	-0.0776928	0.0674295	0.155046	-1181.35	0.863407	0.775078	0.446781	0.0224515	0.805816	0.969885	0.960199
55	6mp	Area 6mp	0.00328524	-0.00513467	-0.0027138	0.0454779	0.0504211	0.0383262	1.76523	0.172676	0.414767	0.66082	2.61519	0.106751	0.304055	0.581705	13.954	0.000218847	0.121669	0.727443	1.84365	0.159781	1.2474	0.917968	-0.425712	0.426129	0.6293	0.904973	0.180445	0.140033	-0.0568692	-1224.06	0.863407	0.730052	0.434283	0.00150668	0.950454	0.746415	0.960199
164	25	Area 25	0.0018615	0.00192539	-0.0038322	0.0808596	0.103654	0.0908874	1.10403	0.332689	0.396995	0.672642	3.01131	0.0835709	0.97812	0.32335	0.287295	0.592302	2.2875	0.131328	0.233687	0.791734	0.62419	1.17959	0.345012	0.806948	0.466156	0.936508	-0.000737387	0.067065	0.0605067	-714.657	0.872484	0.507717	0.37398	0.688454	0.744809	0.852846	0.960199
95	LIPd	Area Lateral IntraParietal dorsal	-0.00314094	0.0056823	0.00222766	0.050539	0.0484436	0.0512133	0.31197	0.732208	0.358415	0.699041	0.00304081	0.956056	2.39889	0.12233	8.85128	0.00313348	1.19019	0.276046	1.15637	0.315832	-0.638033	0.440174	0.922574	0.799235	0.898755	0.626383	-0.176237	-0.105677	0.0686204	-1119.35	0.900203	0.277011	0.973379	0.0111694	0.808996	0.969885	0.960199
4	V2	Second Visual Area	0.00203334	-0.00317096	-0.00168301	0.0421329	0.0454942	0.0425779	1.66623	0.190463	0.221232	0.801643	0.298153	0.585392	0.616796	0.432775	0.416753	0.518987	0.943947	0.33194	1.71368	0.181719	1.30152	0.342794	-0.920676	0.395274	0.937295	0.627585	0.121228	0.0878436	-0.0341809	-1231.28	0.911157	0.612768	0.80604	0.632396	0.813934	0.746415	0.960199
26	SFL	Superior Frontal Language Area	-0.000635606	-0.00542524	0.00357119	0.0725815	0.0636802	0.0654961	0.0397379	0.961046	0.245729	0.78227	8.62258	0.00354116	5.5173	0.019388	0.0958303	0.757077	0.249401	0.617813	0.371181	0.690192	0.468117	-0.00339581	-0.429295	0.886285	0.999994	0.903448	0.0678105	-0.0601721	-0.138575	-895.289	0.911157	0.0660847	0.0793525	0.816367	0.938427	0.9894	0.960199
28	STV	Superior Temporal Visual Area	-0.00211536	-0.00173937	0.00414192	0.052037	0.0474088	0.0486538	0.991179	0.372184	0.303842	0.738173	4.22048	0.0406853	2.34391	0.126682	0.935461	0.33412	0.799244	0.371937	1.31858	0.268849	0.558925	-0.14866	-0.62461	0.84195	0.987891	0.806715	-0.00737115	-0.123299	-0.121869	-1120.09	0.911157	0.277011	0.260096	0.474662	0.864633	0.876594	0.960199
48	LIPv	Area Lateral IntraParietal ventral	0.00148143	-0.00180968	-0.00146374	0.0448941	0.042919	0.0451292	0.0218937	0.978346	0.21997	0.802654	0.501063	0.479507	0.854529	0.355915	0.0862036	0.769235	0.142733	0.705809	0.127242	0.880562	0.315077	0.380664	0.00775798	0.946758	0.923257	0.999967	0.0740451	0.0654692	-0.00778534	-1194.01	0.911157	0.544519	0.759573	0.821288	0.944125	0.9894	0.961101
57	p24pr	Area Posterior 24 prime	0.00166037	-0.00191859	-0.00169261	0.0366935	0.0430196	0.0359925	0.330773	0.718594	0.225543	0.7982	6.13856	0.0137006	2.01552	0.156593	2.11342	0.146914	3.90097	0.0490482	1.21179	0.298917	0.317037	0.520204	0.114086	0.946112	0.861529	0.99285	0.0935868	0.0920576	-0.0058879	-1334.43	0.911157	0.304676	0.145895	0.255156	0.627116	0.969885	0.960199
65	10r	Area 10r	-0.00457142	0.00258218	0.00594162	0.086769	0.0742244	0.0800868	0.222543	0.800594	0.240407	0.786438	0.398275	0.528396	0.112615	0.737388	0.0849915	0.770817	3.59508	0.0587788	0.680777	0.506897	-0.171935	-0.486995	-0.220609	0.983836	0.877533	0.973529	-0.0851131	-0.124807	-0.0429266	-754.659	0.911157	0.825632	0.771128	0.821288	0.701427	0.969885	0.960199
67	8Av	Area 8Av	-0.00209228	0.000153432	0.00320746	0.0546174	0.0456174	0.0507109	0.293627	0.745739	0.318336	0.72757	10.7616	0.00114107	2.33504	0.1274	0.404198	0.525347	0.332015	0.564848	1.35813	0.2585	-0.423171	-0.727143	-0.177684	0.906048	0.747561	0.982746	-0.0426273	-0.0997448	-0.06215	-1099.53	0.911157	0.277011	0.0616076	0.635386	0.927594	0.969885	0.960199
75	45	Area 45	-0.00120761	-0.00123205	0.00247799	0.0532217	0.0440519	0.0463885	0.146291	0.86396	0.233921	0.791549	1.29069	0.256703	0.052981	0.81809	0.817624	0.366501	0.350745	0.554076	0.213228	0.808078	0.0257104	-0.826962	-0.664153	0.999636	0.686543	0.784432	0.00047686	-0.0727299	-0.0812638	-1118.69	0.911157	0.874656	0.631191	0.505522	0.927594	0.969885	0.960199
80	IFJp	Area IFJp	-0.00286063	-0.00201117	0.00543934	0.0525324	0.0466625	0.0489856	0.735818	0.479857	0.223823	0.799572	1.47272	0.22574	11.6651	0.000712103	7.87108	0.00530554	0.615701	0.433183	0.350362	0.704681	0.602789	-0.509704	-0.944323	0.818682	0.86667	0.612605	-0.0165777	-0.162163	-0.154399	-1125.97	0.911157	0.00796666	0.621654	0.0173485	0.906918	0.953458	0.960199
87	9a	Area 9 anterior	0.000578912	0.00516142	-0.0033571	0.0607478	0.0454343	0.0532364	0.141829	0.86782	0.30625	0.7364	0.61649	0.432889	3.17949	0.0754393	0.946782	0.331216	0.390373	0.532513	0.697746	0.498401	-0.284155	0.459941	0.615349	0.956472	0.889995	0.811825	-0.0795772	0.0679281	0.167451	-1033.96	0.911157	0.190192	0.735139	0.474301	0.927594	0.969885	0.960199
90	p10p	Polar 10p	0.00468085	-0.0046603	-0.00512696	0.0977176	0.0863449	0.0921243	0.544753	0.580228	0.282752	0.753792	0.736317	0.391134	10.6418	0.0011587	11.8074	0.00062447	0.0506817	0.821946	1.3545	0.258744	0.0764969	0.717431	0.486134	0.996779	0.753254	0.877916	0.0981127	0.102613	0.00516721	-1359.24	0.911157	0.00923436	0.715392	0.00322876	0.96795	0.969885	0.960199
111	AVI	Anterior Ventral Insular Area	0.0020636	0.000926338	-0.00367493	0.0437219	0.044747	0.0528678	0.00434791	0.995662	0.256977	0.773532	1.30415	0.254241	5.50097	0.019567	3.89848	0.0491201	3.00093e-07	0.999563	1.45912	0.23386	-0.0107936	0.480609	0.382207	0.999936	0.880523	0.922659	0.0258705	0.120845	0.0912704	-1167.65	0.911157	0.0660847	0.631191	0.114094	0.999563	0.995662	0.960199
137	PHT	Area PHT	0.00205996	-0.00284804	-0.00187798	0.0369458	0.0381534	0.0401129	1.91123	0.149448	0.241923	0.785249	1.14688	0.284946	0.0447516	0.832585	2.19677	0.139206	0.37437	0.541031	0.44631	0.640351	-0.0939309	-0.208412	-0.0758616	0.995148	0.976341	0.996832	0.131839	0.103066	-0.0245604	-1312.42	0.911157	0.874656	0.662408	0.249178	0.927594	0.746415	0.960199
138	PH	Area PH	0.0014939	0.00146244	-0.00303616	0.0412591	0.0444985	0.0393887	0.356782	0.700181	0.217967	0.804262	0.206753	0.649608	12.2501	0.00052571	0.178705	0.672749	1.19849	0.274381	0.681031	0.506768	0.385085	0.476745	0.0183915	0.921537	0.882317	0.999814	0.000748564	0.111737	0.109477	-1266.04	0.911157	0.00642487	0.842607	0.757372	0.808996	0.969885	0.960199
150	PGi	Area PGi	-0.00406193	0.00555406	0.00373246	0.0590086	0.0544385	0.0523591	0.618247	0.539479	0.274481	0.760131	0.000744839	0.978243	8.61128	0.00356266	8.48145	0.00381941	2.32454	0.128256	1.829	0.162114	-0.0423371	0.424205	0.367257	0.999012	0.905611	0.92837	-0.165825	-0.137912	0.0343485	-1049.94	0.911157	0.0227756	0.983321	0.0131476	0.744809	0.969885	0.960199
151	PGs	Area PGs	-0.00298028	-0.00363637	0.00639821	0.0682218	0.0615163	0.0566495	0.0761709	0.926673	0.271886	0.762103	0.787847	0.375365	1.45217	0.228999	0.00593259	0.938649	5.11391	0.0243515	0.0586593	0.943037	0.0807841	-0.466251	-0.434875	0.996409	0.887136	0.901052	0.00983077	-0.146601	-0.172267	-944.952	0.911157	0.405849	0.715392	0.954649	0.56114	0.980286	0.981417
156	V4t	Area V4t	0.0013279	-0.00442062	1.60452e-05	0.0517926	0.041102	0.0441681	0.158772	0.853253	0.262654	0.76916	1.49495	0.222277	0.861485	0.353967	0.021791	0.88273	0.389631	0.532902	0.205713	0.814166	0.795884	-0.138307	-0.832564	0.705806	0.98951	0.683051	0.116044	0.0267889	-0.102674	-1146.37	0.911157	0.544519	0.621654	0.913345	0.927594	0.969885	0.960199
170	p10p	Area posterior 10p	0.00468085	-0.0046603	-0.00512696	0.0977176	0.0863449	0.0921243	0.544753	0.580228	0.282752	0.753792	0.736317	0.391134	10.6418	0.0011587	11.8074	0.00062447	0.0506817	0.821946	1.3545	0.258744	0.0764969	0.717431	0.486134	0.996779	0.753254	0.877916	0.0981127	0.102613	0.00516721	-1359.24	0.911157	0.00923436	0.715392	0.00322876	0.96795	0.969885	0.960199
177	TE1m	Area TE1 Middle	-0.0013375	0.00450067	-3.89859e-05	0.0631464	0.0649794	0.0612166	0.118137	0.88861	0.30337	0.738521	0.393348	0.530956	5.02764	0.0255752	1.24233	0.265793	5.98245e-05	0.993833	0.972407	0.379197	-0.650546	-0.328722	0.338248	0.792183	0.942187	0.938895	-0.0918344	-0.0208084	0.0726992	-956.647	0.911157	0.0817934	0.771128	0.399806	0.999563	0.969885	0.960199
61	a24	Area a24	-0.00498341	0.00289762	0.00643783	0.079952	0.0696463	0.0670351	1.20692	0.300365	0.205506	0.814334	3.68867	0.0556001	0.721665	0.396182	2.8093	0.0946171	2.24125	0.135279	0.353179	0.702703	-0.558082	0.114265	0.597193	0.842386	0.992828	0.821711	-0.101427	-0.151888	-0.0521532	-837.479	0.916766	0.590972	0.276456	0.190297	0.744809	0.85037	0.960199
58	33pr	Area 33 prime	0.000490865	0.00191553	-0.00167864	0.0497132	0.0534648	0.0520416	0.0500553	0.951184	0.17717	0.837713	9.98025	0.00172088	0.231703	0.630567	7.66797	0.00592213	1.54249	0.215084	0.432053	0.649523	0.0510652	0.660202	0.464973	0.998563	0.786692	0.887718	-0.0281547	0.0428493	0.0684592	-1116.38	0.934874	0.762645	0.0616076	0.0189297	0.805816	0.9894	0.960199
85	a9-46v	Area anterior 9-46v	0.00387611	-0.00342797	-0.00445011	0.0598491	0.073485	0.0606038	0.833912	0.435213	0.173411	0.840865	0.051961	0.819819	0.357542	0.550263	0.343081	0.558436	4.21761	0.0407532	0.129966	0.878168	0.0598883	0.044527	-0.020086	0.998025	0.998908	0.999778	0.115483	0.138439	0.0157251	-958.087	0.934874	0.708612	0.92463	0.657632	0.56114	0.928284	0.961101
6	V4	Fourth Visual Area	-0.000278215	0.00316991	-0.00106818	0.0505651	0.0495636	0.0440959	0.809333	0.445991	0.156057	0.855571	0.42185	0.516444	0.660379	0.416982	0.129938	0.718715	0.228579	0.63288	0.770369	0.46363	-0.0878033	0.0491759	0.118129	0.995759	0.998668	0.992336	-0.0685017	0.0164051	0.0923028	-1139.61	0.945353	0.612768	0.771128	0.789263	0.942254	0.928284	0.960199
50	MIP	Medial IntraParietal Area	0.00104644	0.00127955	-0.00224784	0.0496644	0.0384139	0.0442477	0.534411	0.586495	0.135195	0.873592	0.0607562	0.80545	14.8159	0.000141024	0.753003	0.386125	1.67881	0.195941	1.70454	0.183371	-0.31101	-0.462812	-0.0751123	0.948087	0.888697	0.996894	-0.00492694	0.0691609	0.083057	-1187.56	0.947643	0.00211253	0.924202	0.519672	0.805816	0.969885	0.960199
88	10v	Area 10v	0.000273609	-0.00122626	0.00015299	0.0983441	0.087469	0.089841	0.719216	0.487857	0.124773	0.882737	3.36708	0.0673649	5.46601	0.0199558	5.56256	0.0189009	0.207736	0.648832	2.04959	0.130339	-0.0504696	-0.81683	-0.58687	0.998597	0.692844	0.827253	0.0156317	0.00126795	-0.0154816	-678.43	0.947643	0.0661499	0.311757	0.051124	0.942254	0.953458	0.960199
89	a10p	Area anterior 10p	0.00507609	-0.00488431	-0.00564029	0.092386	0.0902189	0.082469	1.3491	0.260827	0.123213	0.884113	2.85645	0.0919038	2.09839	0.148354	4.89487	0.0275854	0.509138	0.47599	0.162425	0.850144	0.239618	1.02528	0.575972	0.968847	0.561401	0.833038	0.108393	0.120866	0.00889143	-710.442	0.947643	0.301766	0.391685	0.0695463	0.927594	0.791324	0.960199
117	AIP	Anterior IntraParietal Area	-0.00305639	0.00202556	0.00383051	0.0461899	0.0501852	0.0505914	0.490708	0.612616	0.131037	0.877229	0.338853	0.560869	1.52213	0.21813	9.11517	0.00272212	0.151517	0.697328	3.15438	0.0438875	-0.69404	-0.233487	0.451677	0.767131	0.970397	0.893693	-0.107807	-0.14363	-0.0357687	-1153.15	0.947643	0.398422	0.77826	0.0104635	0.944125	0.969885	0.960199
165	s32	Area s32	0.00365461	-0.00501484	-0.00334976	0.103644	0.0898663	0.0945004	0.150848	0.860034	0.14096	0.868574	6.5755	0.0107583	1.41022	0.235829	4.63171	0.0320736	0.944047	0.331914	0.580399	0.560216	0.385815	0.494339	0.0313578	0.921252	0.874059	0.999458	0.0861427	0.0699116	-0.0178957	-638.036	0.947643	0.41006	0.145895	0.0797385	0.813934	0.969885	0.960199
41	24dv	Ventral Area 24d	-0.00153991	0.00280173	0.00108462	0.0472742	0.038728	0.0398679	0.306682	0.736083	0.10309	0.902073	1.5934	0.207687	0.0431496	0.835565	4.341	0.0379344	0.00132542	0.970979	0.196936	0.821335	-0.663602	-0.168303	0.474439	0.784748	0.984506	0.883383	-0.0955255	-0.0589227	0.0434635	-1214.75	0.957772	0.874656	0.620588	0.0917604	0.999563	0.969885	0.960199
72	10d	Area 10d	-0.00167262	0.000759845	0.00226172	0.0720282	0.0585211	0.0605042	0.0363266	0.964329	0.100661	0.904266	0.348698	0.555234	25.994	5.63516e-07	0.802231	0.371046	1.3177	0.251795	0.889435	0.41182	-0.244096	0.0474222	0.259222	0.967691	0.998761	0.96364	-0.0351746	-0.0580441	-0.0250826	-937	0.957772	3.36231e-05	0.77826	0.507002	0.805816	0.9894	0.960199
40	24dd	Dorsal Area 24d	0.000999494	-0.00162763	-0.000794569	0.0361728	0.0325343	0.0314142	0.300669	0.740515	0.0897307	0.914198	5.13013	0.0241284	0.370075	0.54336	2.12802	0.145529	0.500098	0.479931	1.31563	0.269637	0.269917	-0.048824	-0.283843	0.960639	0.998687	0.956566	0.0742783	0.0521509	-0.0262162	-1396.89	0.959068	0.704793	0.213235	0.255156	0.927594	0.969885	0.960199
91	11l	Area 11l	0.00497259	0.000987258	-0.00826454	0.0648166	0.0730387	0.0704659	0.232939	0.792325	0.0701377	0.932279	1.2711	0.260337	0.0458549	0.830565	29.5535	1.02565e-07	0.291243	0.58977	0.534323	0.586546	0.18233	0.219561	0.00392896	0.981841	0.973777	0.999991	0.059662	0.197365	0.129761	-919.722	0.959068	0.874656	0.631191	6.11974e-06	0.93229	0.969885	0.960199
114	FOP3	Frontal OPercular Area 3	-0.000394481	0.00108601	0.000103073	0.0735581	0.0606404	0.0713703	4.34582	0.0136716	0.0755299	0.927267	8.55281	0.00367603	10.6871	0.00118654	1.41504	0.235033	0.00614525	0.937562	0.460259	0.631504	-0.925	0.816489	1.47569	0.624847	0.693057	0.303869	-0.0209125	-0.00684247	0.0144288	-889.608	0.959068	0.00923436	0.0793525	0.372308	0.987197	0.23864	0.960199
127	PHA3	ParaHippocampal Area 3	0.00330083	0.00118333	-0.0057366	0.0478902	0.0425039	0.0498107	1.20469	0.301032	0.0776708	0.925285	3.90353	0.0489743	7.24907	0.00743679	12.8473	0.000386204	2.90047	0.0894468	0.190895	0.826305	0.191068	0.661499	0.338373	0.980077	0.785951	0.938851	0.045337	0.18578	0.145388	-1171.14	0.959068	0.0380339	0.273888	0.00234948	0.716322	0.85037	0.960199
167	PoI1	Area Posterior Insular 1	-0.000344086	-4.46876e-05	0.000560665	0.0384219	0.0326334	0.0381218	2.15897	0.116988	0.0708642	0.931602	0.153697	0.695267	0.607817	0.436141	7.86238	0.00533055	0.131392	0.717213	0.152836	0.858328	-0.736322	0.161782	0.796466	0.742066	0.985675	0.705448	-0.00805491	-0.0236193	-0.0166047	-1331.63	0.959068	0.612768	0.852815	0.0173485	0.946846	0.746415	0.960199
73	8C	Area 8C	-0.0013149	0.00126806	0.0014597	0.038356	0.0385808	0.0388424	1.9928	0.137866	0.054803	0.94668	15.5506	9.71452e-05	2.21293	0.137764	1.72668	0.189701	1.28018	0.258645	0.704748	0.494937	-0.659327	-0.437036	0.262331	0.787191	0.900118	0.962779	-0.0672507	-0.0719817	-0.00494432	-1323.54	0.966954	0.286741	0.017389	0.314411	0.805816	0.746415	0.960199
126	PHA1	ParaHippocampal Area 1	-0.00209023	-0.000119853	0.00333393	0.0673045	0.0780662	0.0638357	1.09858	0.334496	0.0505137	0.950748	0.00599647	0.93832	3.9982	0.046326	1.36855	0.242862	0.165582	0.684318	3.05521	0.0483785	0.618063	-0.239434	-0.748842	0.810332	0.968894	0.734529	-0.0281773	-0.0822119	-0.050268	-904.17	0.966954	0.13594	0.967785	0.381335	0.942254	0.852846	0.960199
68	8Ad	Area 8Ad	-0.00232683	0.000761626	0.00328654	0.0486285	0.0472314	0.0516922	1.62592	0.198222	0.0205063	0.979704	6.11826	0.013856	4.56015	0.0334219	1.92983	0.165665	2.03839	0.154269	1.28981	0.276637	0.249515	-0.570691	-0.669584	0.966266	0.835817	0.781316	-0.0639291	-0.112624	-0.0501883	-1138.74	0.979704	0.104956	0.145895	0.279756	0.7893	0.746415	0.960199
93	OFC	Orbital Frontal Complex	0.00359427	-0.00377132	-0.0038453	0.10217	0.0803664	0.0867947	0.672177	0.511257	0.0306721	0.969796	0.0162825	0.898537	3.05585	0.0813288	10.581	0.00125442	0.054214	0.816023	0.199725	0.81905	0.572644	-0.111589	-0.608392	0.834791	0.993159	0.815633	0.075479	0.0771062	0.000872532	-671.658	0.979704	0.202192	0.958078	0.00547661	0.96795	0.969885	0.960199
106	PoI2	Posterior Insular Area 2	-0.00222457	0.00129418	0.00287348	0.044099	0.036066	0.0413079	0.291473	0.747344	0.022925	0.977337	0.985953	0.321423	0.768681	0.38123	12.8764	0.000380465	0.0585616	0.808927	1.54174	0.215467	-0.67364	-0.367153	0.329521	0.778981	0.928409	0.941914	-0.0830176	-0.118461	-0.0397739	-1253.12	0.979704	0.573447	0.701644	0.00234948	0.96795	0.969885	0.960199

### Sheet: SuppTable07
parcel	region	area_name	td_mean	low_mean	high_mean	td_sd	low_sd	high_sd	Fstat_subtype_sex	pval_subtype_sex	Fstat_subtype	pval_subtype	Fstat_sex	pval_sex	Fstat_age	pval_age	Fstat_meanFD	pval_meanFD	Fstat_eyes_condition	pval_eyes_condition	Fstat_subtype_age	pval_subtype_age	tstat_td_low	tstat_td_high	tstat_low_high	pval_td_low	pval_td_high	pval_low_high	effectsize_td_low	effectsize_td_high	effectsize_low_high	aic	fdr_subtype	fdr_age	fdr_sex	fdr_meanFD	fdr_eyes_condition	fdr_subtype_sex	fdr_subtype_age
3	V6	Sixth Visual Area	0.00898151	-0.0277525	-0.00528898	0.0411274	0.0478617	0.0457421	0.671963	0.511366	11.3405	1.69333e-05	0.0269837	0.869616	5.29544	0.0219718	3.02451	0.0828993	0.00821396	0.927838	0.107852	0.89779	4.66842	2.3672	-3.00734	1.29283e-05	0.0483481	0.00793935	0.87062	0.330473	-0.486816	-1218.52	0.00303107	0.0786591	0.950553	0.174576	0.980221	0.968885	0.981894
34	d23ab	Area dorsal 23 a+b	-0.0141704	0.0235429	0.0130823	0.0576993	0.0508758	0.0585809	3.14924	0.0441097	8.22841	0.000322382	0.879787	0.348911	3.14153	0.0771969	26.4524	4.51908e-07	1.2787	0.25892	0.849498	0.428514	-3.87373	-2.86231	1.93082	0.000375867	0.0123721	0.131574	-0.664666	-0.469211	0.182796	-1041.41	0.0288532	0.194623	0.706246	2.02229e-05	0.786387	0.845918	0.981894
32	23d	Area 23d	-0.00850852	0.0268069	0.00488971	0.0582274	0.0351711	0.0472804	0.0976975	0.906948	6.31108	0.0020308	3.72972	0.0542643	0.038902	0.843758	20.883	6.79011e-06	0.074889	0.784509	0.0573443	0.944278	-3.12823	-1.06629	2.34204	0.0054036	0.535669	0.0514856	-0.637229	-0.24917	0.484107	-1100.2	0.0627701	0.887562	0.285686	9.34947e-05	0.955287	0.972118	0.981894
33	v23ab	Area ventral 23 a+b	-0.0138741	0.0137596	0.0149833	0.067033	0.0597294	0.0597217	0.148489	0.862064	6.27438	0.00210403	1.32486	0.250513	20.7424	7.27735e-06	12.6973	0.000417259	1.67969	0.195825	1.88577	0.153258	-2.11515	-2.21577	0.643821	0.0882363	0.0699267	0.795982	-0.418679	-0.451064	-0.0204905	-971.411	0.0627701	0.000325662	0.637631	0.00248965	0.786387	0.972118	0.957509
102	OP2-3	Area OP2-3/VS	0.00778224	0.0113742	-0.0128728	0.0572106	0.0515656	0.0633	2.08981	0.125261	6.69133	0.00140758	1.25411	0.263542	16.909	4.89748e-05	0.815443	0.367141	1.12661	0.289236	0.680094	0.507241	-0.623249	2.8724	2.40598	0.807469	0.0120036	0.0438271	-0.0636754	0.344722	0.395628	-1016.86	0.0627701	0.00146108	0.637631	0.497865	0.792403	0.845918	0.981894
149	PFm	Area PFm Complex	-0.0133398	0.0125203	0.0145723	0.0654384	0.0630434	0.0454688	2.14738	0.118334	6.34194	0.00197123	5.13479	0.0240646	4.47129	0.0351795	6.54789	0.0109233	4.86394	0.028077	0.0227026	0.977555	-1.76218	-3.11772	-0.263113	0.183964	0.00559047	0.962561	-0.397304	-0.484045	-0.0416942	-1020.02	0.0627701	0.108571	0.205122	0.0325879	0.509242	0.845918	0.9886
16	V7	Seventh Visual Area	0.00516954	-0.0282293	-0.000175871	0.0502834	0.0528327	0.0519221	1.36488	0.256776	5.76527	0.00344161	0.849435	0.357351	2.04611	0.153493	1.11282	0.292201	1.75047	0.186686	1.67826	0.188206	3.96496	-0.10014	-3.88109	0.000262275	0.994487	0.000365204	0.659156	0.104816	-0.538529	-1106.11	0.0647955	0.29307	0.706246	0.428721	0.786387	0.94133	0.957509
60	p32pr	Area p32 prime	-0.00849719	0.0170822	0.00715084	0.0475574	0.0460907	0.0449727	0.290745	0.747888	5.71311	0.00361986	0.832558	0.362166	1.24746	0.264809	3.97148	0.0470578	0.415914	0.519408	0.200838	0.81814	-2.7172	-2.59677	0.98405	0.018904	0.0264668	0.587437	-0.540299	-0.33682	0.219803	-1169.52	0.0647955	0.438157	0.706246	0.110833	0.923546	0.968885	0.981894
78	6r	Rostral Area 6	-0.00506671	0.0224633	0.00139045	0.0434817	0.0377311	0.041505	0.792626	0.45347	6.07436	0.00255235	1.83645	0.176247	1.25207	0.26393	14.9015	0.000135016	0.108637	0.7419	3.15502	0.04386	-3.07753	-0.987451	2.34278	0.00636036	0.585285	0.0513906	-0.645052	-0.151439	0.51612	-1257.85	0.0647955	0.438157	0.584226	0.00109854	0.948366	0.968885	0.957509
152	V6A	Area V6A	0.0122943	-0.0361793	-0.00766332	0.0794557	0.0741666	0.0701217	1.41555	0.244186	5.82406	0.00325127	0.944896	0.331697	3.61822	0.0579754	37.2047	2.83081e-09	0.0461468	0.830035	0.74033	0.477706	4.08886	0.817358	-3.4236	0.000159059	0.692517	0.00199469	0.615971	0.264115	-0.402247	-857.164	0.0647955	0.159655	0.706246	2.53357e-07	0.980221	0.94133	0.981894
136	TE2p	Area TE2 posterior	0.0102318	-0.0136493	-0.0102302	0.0434029	0.0522145	0.0434919	0.181208	0.83434	5.26256	0.00560249	5.88136	0.0158103	0.345347	0.55714	15.627	9.34619e-05	8.55657	0.00366864	0.138204	0.870969	2.53014	2.28737	-0.998437	0.0316918	0.0588974	0.578338	0.532847	0.471024	-0.0755733	-1218.43	0.0911677	0.71128	0.166473	0.000823302	0.371304	0.972118	0.981894
5	V3	Third Visual Area	0.00118441	-0.022147	0.00362933	0.0447011	0.0494862	0.0424779	2.8597	0.0586333	5.05722	0.00683897	0.0293483	0.864077	2.7207	0.099957	0.494089	0.482579	0.499343	0.480262	0.354363	0.701873	3.46502	-1.03942	-3.99017	0.00172358	0.552505	0.000237155	0.513434	-0.0558784	-0.587607	-1209.11	0.102015	0.232367	0.950553	0.608321	0.923546	0.845918	0.981894
69	9m	Area 9 Middle	-0.0112326	-0.0014111	0.015068	0.0539138	0.0654569	0.0525883	0.222439	0.800678	4.96043	0.00751362	0.214039	0.643909	29.3452	1.1325e-07	12.4774	0.000467425	7.04859	0.00829729	2.27205	0.104628	-0.71212	-1.94052	-0.534209	0.756491	0.128947	0.854557	-0.176091	-0.493027	-0.29848	-1090.99	0.103457	2.02717e-05	0.84434	0.002699	0.371304	0.968885	0.957509
168	Ig	Insular Granular Complex	0.00511633	0.000993515	-0.00694544	0.0459012	0.0412414	0.0449849	2.7227	0.067097	4.85616	0.00831556	0.213545	0.644292	9.74164	0.00195212	7.98187	0.00499735	0.981909	0.322417	0.362301	0.696335	-0.0190509	2.57609	1.63787	0.9998	0.0280021	0.231136	0.0911297	0.26505	0.179159	-1213.04	0.10632	0.0157953	0.84434	0.0162641	0.801563	0.845918	0.981894
174	LBelt	Lateral Belt Complex	0.00366055	0.0145606	-0.00821064	0.0405999	0.0486388	0.0437886	0.700531	0.49702	4.72505	0.00944722	10.0705	0.00164085	13.4418	0.000284492	1.4573	0.22818	5.47363	0.0198704	0.387417	0.6791	-1.14037	1.54779	2.07119	0.489897	0.269989	0.0973605	-0.260216	0.282597	0.509072	-1255.98	0.112737	0.00391724	0.0730876	0.366397	0.495763	0.968885	0.981894
108	FOP4	Frontal OPercular Area 4	-0.00954832	0.0227253	0.00720925	0.0594655	0.0473175	0.0478949	0.691182	0.50167	4.56963	0.0109913	0.697356	0.404247	0.828918	0.363216	16.8714	4.9908e-05	3.30597	0.069888	0.532203	0.587787	-2.83638	-1.78503	1.60914	0.0133653	0.176096	0.243103	-0.558106	-0.305982	0.324684	-1072.93	0.122965	0.541797	0.734475	0.000595569	0.656461	0.968885	0.981894
13	V3A	Area V3A	0.00507584	-0.0279205	-0.000125202	0.0582936	0.0633421	0.0590232	0.812516	0.44458	4.36293	0.0134453	0.584945	0.444899	2.27312	0.132542	3.331	0.0688427	0.162411	0.687194	1.56331	0.210909	3.60493	0.399435	-3.22032	0.00104044	0.915842	0.00399437	0.55861	0.0887399	-0.464414	-1002.87	0.140895	0.277836	0.741196	0.148468	0.935123	0.968885	0.957509
159	LO3	Area Lateral Occipital 3	0.00647491	-0.0118689	-0.00571762	0.0444815	0.052407	0.0449339	5.21994	0.00583913	4.30925	0.0141682	0.679507	0.410321	1.05733	0.304538	0.0853619	0.770333	0.36292	0.547281	0.548329	0.578413	1.84755	3.31668	0.30598	0.155822	0.00288755	0.949709	0.401024	0.272901	-0.132526	-1194.15	0.140895	0.465917	0.734475	0.815914	0.923546	0.481667	0.981894
111	AVI	Anterior Ventral Insular Area	0.00190057	0.0189493	-0.00692859	0.0437065	0.0429754	0.0512417	0.347329	0.706817	4.0354	0.0185124	1.39575	0.238243	3.91844	0.0485468	3.66362	0.0564327	0.0145295	0.904126	2.7014	0.0685187	-1.81014	0.88919	2.30212	0.167735	0.647494	0.0568145	-0.391034	0.187414	0.519555	-1173.69	0.174406	0.137935	0.636501	0.129506	0.980221	0.968885	0.957509
179	a32pr	Area anterior 32 prime	-0.00673295	0.019779	0.00420488	0.0539794	0.0513289	0.0490105	0.234581	0.791027	3.93784	0.0203649	2.43097	0.119868	1.52192	0.218162	0.60724	0.436358	0.637579	0.425133	0.0935496	0.910716	-2.51873	-1.5168	1.47189	0.0326707	0.284253	0.305723	-0.494671	-0.210786	0.314946	-1090.27	0.182266	0.382852	0.475785	0.566001	0.873805	0.968885	0.981894
124	PBelt	ParaBelt Complex	0.00487387	0.00507914	-0.00758353	0.0380405	0.0342411	0.0437659	1.27436	0.28091	3.86475	0.021874	3.54132	0.0606922	13.9118	0.000223619	0.397684	0.528702	2.4531	0.118202	0.856392	0.425585	-0.270637	1.59993	1.26645	0.960433	0.247024	0.415151	-0.00547352	0.30673	0.300368	-1293.47	0.185322	0.00361237	0.301306	0.635152	0.665863	0.94133	0.981894
161	31pd	Area 31pd	-0.0110766	0.00885994	0.0124595	0.0561132	0.0512425	0.0532828	0.763852	0.466648	3.8234	0.022777	5.42118	0.0204663	2.86424	0.0914633	17.2912	4.04276e-05	3.57962	0.0593223	1.08987	0.337407	-1.65149	-1.65663	0.548854	0.225604	0.223541	0.847133	-0.359744	-0.428644	-0.068032	-1072.02	0.185322	0.224273	0.192814	0.000516896	0.624629	0.968885	0.981894
35	31pv	Area 31p ventral	-0.00881821	0.0152918	0.00799106	0.0483721	0.0424613	0.0518716	0.00689309	0.993131	3.56658	0.0292896	0.207938	0.648673	8.97305	0.00293631	21.5695	4.84505e-06	2.13029	0.145316	0.245766	0.782241	-2.48522	-1.28249	1.58692	0.0356978	0.406004	0.252629	-0.507121	-0.336762	0.145275	-1148.27	0.218452	0.018754	0.84434	8.06935e-05	0.741719	0.993131	0.981894
148	PF	Area PF Complex	-0.00779631	0.0163626	0.00639965	0.058242	0.0465956	0.0486978	0.341859	0.710687	3.5865	0.0287235	1.72971	0.189314	0.756744	0.384949	2.75141	0.0980699	0.37763	0.539276	0.0882965	0.91551	-2.53542	-1.50517	1.49527	0.031248	0.289723	0.29443	-0.426326	-0.26132	0.206215	-1065.1	0.218452	0.555692	0.594513	0.192907	0.923546	0.968885	0.981894
100	OP4	Area OP4/PV	0.00278649	0.0131468	-0.00673295	0.0533036	0.0403577	0.0422932	0.895046	0.409527	3.47264	0.0321148	0.565407	0.452598	24.0438	1.4476e-06	0.19843	0.656268	0.305639	0.580724	2.16158	0.116687	-1.18494	0.823066	1.65851	0.462945	0.688968	0.22279	-0.200816	0.194865	0.474007	-1169.76	0.229942	8.63733e-05	0.741196	0.7342	0.923546	0.968885	0.957509
70	8BL	Area 8B Lateral	-0.0121303	0.0129773	0.0128784	0.0719081	0.0675052	0.0684795	0.471192	0.624655	3.3986	0.034533	9.20007	0.00260186	16.5466	5.87626e-05	1.26722	0.261064	7.81845	0.00545872	1.3283	0.266266	-2.2551	-2.28191	0.737006	0.0636759	0.0596844	0.741656	-0.352274	-0.355	0.0014482	-900.19	0.237747	0.00150264	0.0776221	0.397198	0.371304	0.968885	0.957509
101	OP1	Area OP1/SII	0.00436341	0.00346567	-0.00653615	0.0437866	0.0456244	0.0470269	4.02658	0.0186726	3.31132	0.0376207	0.89209	0.345567	13.7561	0.00024217	3.53279	0.0610017	2.04686	0.153417	0.177557	0.837389	-0.421761	2.51193	1.98533	0.906642	0.033267	0.117331	0.0203736	0.24106	0.213855	-1212.57	0.243008	0.00361237	0.706246	0.136491	0.741719	0.481667	0.981894
125	A5	Auditory 5 Complex	0.00699189	-0.00511308	-0.00797708	0.0334548	0.0558402	0.0402018	0.0371646	0.963521	3.30076	0.0380124	11.5694	0.000748416	16.9306	4.8444e-05	6.13314	0.0137418	5.73457	0.0171625	1.6491	0.193721	1.94503	1.83214	-0.721189	0.127738	0.160653	0.75111	0.321759	0.409846	0.0657805	-1331.88	0.243008	0.00146108	0.0669832	0.0403244	0.495763	0.993131	0.957509
88	10v	Area 10v	0.000483036	-0.0312836	0.00668793	0.0982059	0.0874156	0.0880913	0.472656	0.623744	3.24162	0.0402841	3.41009	0.0656476	3.93323	0.0481268	5.96347	0.0151025	0.212046	0.645456	0.818799	0.441809	1.33516	-1.32257	-2.11718	0.376642	0.383566	0.0878312	0.328564	-0.0660312	-0.431662	-680.638	0.24865	0.137935	0.301306	0.0422399	0.935123	0.968885	0.981894
115	FOP2	Frontal OPercular Area 2	0.00587001	0.00431842	-0.00871248	0.0642479	0.0550935	0.0737883	1.146	0.319103	3.08506	0.0469801	7.15624	0.00782325	10.8564	0.00108584	0.529787	0.467186	0.00152667	0.968855	0.691444	0.501539	-0.10059	2.06771	1.39678	0.994437	0.0981147	0.343682	0.0246379	0.212779	0.18435	-920.618	0.280314	0.011178	0.127306	0.59733	0.980221	0.94133	0.981894
27	PCV	PreCuneus Visual Area	0.00499747	-0.0133461	-0.00343341	0.038407	0.0451822	0.04439	0.149012	0.861613	2.93992	0.0541843	1.78246	0.18272	0.256678	0.612733	0.0996375	0.752454	2.59139	0.108353	0.256257	0.774089	2.15013	1.41308	-1.18214	0.081477	0.335237	0.464622	0.464581	0.205134	-0.222565	-1249.77	0.312871	0.724855	0.593514	0.804632	0.663287	0.972118	0.981894
129	STSdp	Area STSd posterior	0.00377753	-0.0100225	-0.00261065	0.0408278	0.045258	0.0358115	4.18225	0.0160383	2.84348	0.0595762	0.802428	0.370988	5.93636	0.0153325	0.962748	0.327177	0.00500152	0.94366	2.10085	0.123901	2.48268	2.36005	-0.907035	0.0359376	0.0492228	0.636218	0.332419	0.164899	-0.196348	-1304.12	0.333254	0.0623755	0.706246	0.464799	0.980221	0.481667	0.957509
14	RSC	RetroSplenial Complex	-0.00620691	0.0115171	0.00544834	0.0420707	0.0392204	0.0404696	1.40866	0.245862	2.76146	0.0645846	4.56241	0.0333786	0.258885	0.611209	15.5913	9.51655e-05	0.695494	0.404874	0.358061	0.699287	-2.33174	-1.19564	1.49372	0.0528194	0.456555	0.295169	-0.425437	-0.28162	0.150813	-1270.85	0.340019	0.724855	0.221288	0.000823302	0.858533	0.94133	0.981894
128	STSda	Area STSd anterior	0.00836792	-0.00628647	-0.00950789	0.0543866	0.0690253	0.0538818	0.806667	0.447176	2.77089	0.0639881	7.94355	0.00510181	6.0423	0.0144538	2.07313	0.150813	2.00243	0.157941	0.0125169	0.987562	1.84822	2.13124	-0.439914	0.155616	0.0850721	0.898868	0.258028	0.33	0.0565116	-1050.52	0.340019	0.0601681	0.0959971	0.2571	0.741719	0.968885	0.991403
22	PIT	Posterior InferoTemporal complex	0.00727355	-0.0222538	-0.00433498	0.0565961	0.0712264	0.0624855	0.296188	0.743835	2.67625	0.070237	1.54482	0.214738	0.326275	0.568229	9.90127	0.00179415	3.59483	0.0587879	2.6532	0.07185	2.73368	0.304664	-2.44091	0.0180336	0.95013	0.0400676	0.500523	0.196048	-0.279101	-994.175	0.348288	0.71128	0.617143	0.00764651	0.624629	0.968885	0.957509
24	A1	Primary Auditory Cortex	0.00290108	0.0075453	-0.00557231	0.0445237	0.0404768	0.0491628	0.499915	0.607017	2.65193	0.0719399	3.4859	0.0627343	0.000209929	0.988448	5.59172	0.0185938	0.71938	0.39693	1.3326	0.265134	-0.582856	1.98365	1.80835	0.829392	0.117751	0.168323	-0.105676	0.181891	0.275194	-1185.1	0.348288	0.989616	0.301306	0.0504287	0.858533	0.968885	0.957509
39	5L	Area 5L	0.00632677	-0.0251837	-0.00240703	0.0677402	0.100201	0.0649138	2.09758	0.124302	2.62959	0.0735405	0.395424	0.529875	0.410192	0.522294	10.7379	0.00115536	1.31414	0.252433	0.492748	0.611371	2.87087	0.674634	-2.34044	0.0120589	0.778407	0.0516915	0.428948	0.131269	-0.312927	-884.628	0.348288	0.682413	0.785194	0.00517026	0.786387	0.845918	0.981894
122	PeEc	Perirhinal Ectorhinal Cortex	0.0139607	-0.0253857	-0.0123759	0.0812532	0.0909316	0.084745	0.440564	0.644032	2.62412	0.0739382	5.95537	0.0151708	8.67124	0.00345011	25.2455	8.08707e-07	5.58909	0.0186213	0.902344	0.406564	1.70219	1.10857	-0.942224	0.2058	0.509411	0.613935	0.475437	0.318152	-0.1514	-782.574	0.348288	0.0199216	0.166473	2.41264e-05	0.495763	0.968885	0.981894
4	V2	Second Visual Area	0.00211969	-0.0157383	0.000902278	0.04207	0.051851	0.0409329	2.72709	0.0668075	2.55198	0.079385	0.255594	0.613484	1.28568	0.257626	0.476505	0.49047	0.864564	0.353109	0.298105	0.742413	2.91944	-0.159402	-2.91154	0.010413	0.98609	0.0106661	0.409047	0.029277	-0.385433	-1235.2	0.364357	0.435048	0.831921	0.610174	0.811754	0.845918	0.981894
180	p24	Area posterior 24	-0.00700292	0.0196079	0.00459914	0.066498	0.0540461	0.0560208	0.225939	0.797884	2.49901	0.08364	1.00228	0.317456	1.15592	0.283059	5.47204	0.0198882	0.222233	0.637639	0.16441	0.84846	-2.06284	-1.04645	1.32857	0.0991762	0.548089	0.380255	-0.410633	-0.186565	0.269658	-969.77	0.374289	0.452388	0.701538	0.0523528	0.935123	0.968885	0.981894
19	V3B	Area V3B	0.00205518	-0.0180792	0.00153478	0.0457029	0.057229	0.05022	0.15002	0.860747	2.40601	0.0916732	0.449468	0.503032	2.07787	0.150348	2.81585	0.0942353	0.101671	0.750024	0.0316428	0.968855	2.26327	0.135626	-2.0942	0.0624355	0.989911	0.0924954	0.423106	0.0109081	-0.380144	-1136.71	0.390528	0.292525	0.769597	0.190711	0.948366	0.972118	0.9886
43	SCEF	Supplementary and Cingulate Eye Field	-0.00237028	0.0156763	-0.000558977	0.0442884	0.0450647	0.042884	2.92614	0.0549237	2.3593	0.0959956	0.655483	0.418713	0.512104	0.474709	0.667066	0.414635	0.0255334	0.873138	0.00863453	0.991403	-1.79133	-1.1422	1.00692	0.173973	0.488776	0.57298	-0.406416	-0.0414609	0.374965	-1213.82	0.390528	0.657421	0.734799	0.545733	0.980221	0.845918	0.991403
103	52	Area 52	0.00276807	0.00240995	-0.00419589	0.0442168	0.0434301	0.0452909	1.18356	0.307415	2.36061	0.0958721	0.00342516	0.953364	0.0756661	0.783422	7.53837	0.00635353	0.0932955	0.760211	0.0996447	0.905185	-0.374722	1.6727	1.41243	0.925542	0.217168	0.335568	0.0081205	0.155849	0.146958	-1206.73	0.390528	0.839986	0.969615	0.0199523	0.948366	0.94133	0.981894
142	DVT	Dorsal Transitional Visual Area	0.00294268	-0.0102427	-0.00146374	0.0353785	0.0412211	0.0378487	1.11078	0.330466	2.38129	0.0939359	0.185815	0.66669	2.79589	0.0954052	1.3965	0.238118	0.00148638	0.969268	0.477852	0.620521	2.56167	1.72481	-1.38247	0.0291174	0.197365	0.351197	0.363199	0.120835	-0.228034	-1337.46	0.390528	0.226427	0.852411	0.377195	0.980221	0.94133	0.981894
1	V1	Primary Visual Cortex	-0.002789	-0.00957685	0.00590072	0.0608939	0.0558258	0.0483689	2.43925	0.0887164	2.0734	0.127308	0.205068	0.650943	1.07616	0.300278	0.0693859	0.792389	0.29523	0.587236	0.232263	0.79286	1.27915	-1.11993	-1.93586	0.407901	0.502412	0.130204	0.112811	-0.155653	-0.31054	-1040.28	0.436364	0.463361	0.84434	0.834339	0.923546	0.845918	0.981894
7	V8	Eighth Visual Area	0.000297298	-0.0113855	0.00227462	0.05076	0.0497658	0.0437159	0.267306	0.765596	1.98485	0.138954	0.0166913	0.897278	0.304767	0.581264	3.18684	0.0751042	2.98383	0.0849874	0.238878	0.78764	0.956964	-1.61352	-1.93591	0.604593	0.241252	0.130191	0.230822	-0.0413288	-0.304212	-1149.62	0.436364	0.714969	0.950553	0.160043	0.663287	0.968885	0.981894
9	3b	Primary Sensory Cortex	-0.00330526	0.00684939	0.00273364	0.0360569	0.048303	0.0327378	0.686554	0.503988	2.02006	0.134199	1.85581	0.173991	0.500706	0.479664	0.648389	0.421239	0.273355	0.601423	0.730276	0.482513	-1.71774	-1.69693	0.587311	0.199973	0.207794	0.827017	-0.266385	-0.174224	0.113868	-1351.8	0.436364	0.657421	0.584226	0.550378	0.923546	0.968885	0.981894
25	PSL	PeriSylvian Language Area	-0.00678674	0.00395135	0.00797981	0.0568716	0.0413785	0.0533258	0.258529	0.772334	2.07807	0.126722	0.165391	0.684491	5.60955	0.0184086	1.45058	0.229254	1.05401	0.3053	0.615044	0.541204	-1.01007	-1.73828	-0.120149	0.570988	0.192456	0.992073	-0.195761	-0.266701	-0.0785058	-1060.7	0.436364	0.0716335	0.868964	0.366397	0.792403	0.968885	0.981894
42	7AL	Lateral Area 7A	0.00644485	-0.0134837	-0.00530026	0.053941	0.0616256	0.0514886	1.16077	0.314454	2.19135	0.113306	0.944776	0.331728	7.42574	0.00675458	3.78111	0.0526397	0.68721	0.407683	1.45422	0.234998	1.45681	1.41297	-0.514568	0.31314	0.335292	0.864298	0.36137	0.222044	-0.152903	-1075.72	0.436364	0.0364958	0.706246	0.12237	0.858533	0.94133	0.957509
53	3a	Area 3a	-0.00387015	0.00942775	0.00287136	0.0359107	0.0312539	0.0365069	0.51258	0.5994	2.00547	0.13615	0.0462173	0.829907	1.66857	0.197308	0.174425	0.676466	2.15286	0.143208	0.833318	0.43547	-1.80115	-1.113	1.03474	0.170695	0.50668	0.555447	-0.377142	-0.186387	0.184228	-1357.45	0.436364	0.356748	0.931888	0.752096	0.741719	0.968885	0.981894
59	a24pr	Anterior 24 prime	-0.0050337	0.014718	0.00315987	0.0573438	0.052475	0.0508147	2.10305	0.123633	2.00127	0.136716	2.13817	0.144576	3.63265	0.0574802	9.40431	0.00233422	0.862351	0.353725	0.0596612	0.942093	-2.1579	-1.47347	1.15166	0.0800331	0.304952	0.483021	-0.348669	-0.150015	0.226064	-1070.02	0.436364	0.159655	0.528143	0.00943506	0.811754	0.845918	0.981894
104	RI	RetroInsular Cortex	0.00281923	0.00653519	-0.0052285	0.0403285	0.041748	0.042004	0.522066	0.593757	2.09149	0.125053	1.75851	0.18568	4.92663	0.0270899	1.1381	0.286794	3.12345	0.0780494	0.409487	0.664311	-0.333284	1.7364	1.41258	0.940621	0.193136	0.335494	-0.0916573	0.195995	0.280378	-1264.61	0.436364	0.0914925	0.593514	0.424266	0.663287	0.968885	0.981894
109	MI	Middle Insular Area	-0.00620709	0.0112691	0.00550659	0.0489822	0.0346379	0.0417299	1.16911	0.311859	2.13523	0.119764	0.0926309	0.761041	5.71918	0.0173111	15.5619	9.65885e-05	0.864099	0.353239	0.831611	0.436211	-2.1369	-1.77046	0.944717	0.0839832	0.181083	0.612355	-0.370782	-0.254706	0.142269	-1207.95	0.436364	0.0688597	0.902161	0.000823302	0.811754	0.94133	0.981894
112	AAIC	Anterior Agranular Insula Complex	-0.0048874	0.0175532	0.00230436	0.0561882	0.0454544	0.0530648	1.70765	0.182807	2.14038	0.119156	0.377125	0.539547	2.20529	0.138443	4.15278	0.0423222	0.441889	0.506653	0.274871	0.759835	-1.43846	-1.12529	0.677751	0.322309	0.499125	0.776606	-0.410015	-0.131092	0.294755	-1065.12	0.436364	0.278441	0.785194	0.101009	0.923546	0.905336	0.981894
120	H	Hippocampus	0.00692937	-0.00421412	-0.00810544	0.048679	0.0528008	0.0514688	0.0995934	0.905231	2.20434	0.111862	4.63651	0.0319852	7.23879	0.00747861	5.2189	0.0229442	1.57177	0.210792	0.115454	0.890996	1.24857	1.59289	-0.200923	0.425451	0.250045	0.977992	0.225982	0.301277	0.0752396	-1124.74	0.436364	0.0380032	0.220205	0.059522	0.786387	0.972118	0.981894
139	TPOJ1	Area TemporoParietoOcci pital Junction 1	0.00287475	0.000743034	-0.00394574	0.0363534	0.0345176	0.0385882	0.288492	0.749572	2.03515	0.132213	1.59841	0.206975	5.51057	0.0194616	2.27833	0.1321	0.619605	0.43173	1.47306	0.23065	-0.128577	1.43611	1.02666	0.990927	0.323496	0.560529	0.0590711	0.182681	0.123832	-1340.56	0.436364	0.0725757	0.617143	0.236459	0.873805	0.968885	0.957509
162	31a	Area 31a	-0.00513391	0.014238	0.00340369	0.0463013	0.0403327	0.0449605	2.34059	0.0977844	2.16043	0.116819	1.43034	0.232523	1.67372	0.196619	16.1545	7.15953e-05	0.901018	0.343168	1.44878	0.236271	-2.88748	-0.932065	2.19459	0.0114716	0.620372	0.0734978	-0.426069	-0.186709	0.245473	-1207.73	0.436364	0.356748	0.630629	0.000753857	0.811754	0.845918	0.957509
8	4	Primary Motor Cortex	-0.00307291	0.00438836	0.00300477	0.0360207	0.040866	0.0309749	0.443237	0.642317	1.92378	0.147603	1.89881	0.169096	0.332511	0.564557	0.300178	0.584122	0.0219156	0.882398	0.355838	0.700841	-1.06416	-1.88917	-0.162925	0.537002	0.143318	0.985473	-0.202869	-0.179111	0.041876	-1380.33	0.447814	0.71128	0.582082	0.678947	0.980221	0.968885	0.981894
134	TE2a	Area TE2 anterior	0.0101023	-0.0142629	-0.00991671	0.0676687	0.0809294	0.0646993	0.890499	0.411384	1.92652	0.147204	0.537979	0.463765	9.46828	0.00225632	21.8709	4.17916e-06	1.49972	0.221542	0.0584993	0.943188	1.69583	1.51805	-0.678665	0.208217	0.283665	0.776077	0.34911	0.301483	-0.0639024	-921.827	0.447814	0.0157953	0.741196	8.06935e-05	0.786387	0.968885	0.981894
55	6mp	Area 6mp	0.00340396	-0.0123374	-0.00157872	0.0453802	0.0566572	0.0390374	1.8316	0.161697	1.82137	0.163343	2.54416	0.11161	0.108398	0.742173	14.4306	0.000171584	0.185282	0.667139	1.82794	0.162285	2.10335	0.862768	-1.48306	0.0906158	0.664136	0.300296	0.333353	0.11654	-0.250975	-1224.08	0.465304	0.825149	0.454051	0.00127973	0.935123	0.855228	0.957509
56	6v	Ventral Area 6	0.0039398	0.00500518	-0.00634066	0.0502743	0.0414427	0.0546108	4.01766	0.0188362	1.81931	0.163676	0.353731	0.552395	2.04203	0.153903	0.845062	0.35859	2.17404	0.141262	0.343494	0.709528	-0.905924	0.353903	1.09487	0.636921	0.933307	0.517886	-0.0217131	0.196973	0.216474	-1106.78	0.465304	0.29307	0.786951	0.489982	0.741719	0.481667	0.981894
62	d32	Area dorsal 32	-0.00623381	0.00979916	0.0058857	0.0503079	0.0569475	0.0491682	0.469044	0.625995	1.85782	0.157557	1.54479	0.214743	2.37984	0.123819	0.114056	0.735777	4.69126	0.030995	0.887932	0.412436	-2.05957	-1.59221	0.982318	0.0998949	0.250341	0.588534	-0.312255	-0.243273	0.0771795	-1113.33	0.465304	0.275735	0.617143	0.803073	0.509242	0.968885	0.981894
74	44	Area 44	-0.0034963	0.012995	0.00154595	0.0442271	0.0552011	0.0457023	2.11666	0.121981	1.78909	0.168646	4.02618	0.0455725	0.461932	0.497174	2.78054	0.0963157	0.320885	0.571441	1.73926	0.177174	-0.946392	-0.602569	0.532526	0.611293	0.818802	0.855402	-0.358365	-0.112374	0.24046	-1187.75	0.465304	0.659217	0.271916	0.191561	0.923546	0.845918	0.957509
143	PGp	Area PGp	0.00551126	-0.0111317	-0.0046258	0.0560134	0.0639611	0.0573341	1.11937	0.327657	1.79812	0.167145	4.9987	0.026	2.78641	0.0959662	2.52326	0.113087	0.159422	0.689934	2.54383	0.0800255	1.76366	1.57961	-0.70529	0.183447	0.255819	0.760525	0.290653	0.179138	-0.110977	-1030.96	0.465304	0.226427	0.205833	0.21086	0.935123	0.94133	0.957509
178	PI	Para-Insular Area	-0.0127958	0.00607686	0.0153666	0.094754	0.0863357	0.0783728	0.053142	0.948253	1.78718	0.168965	0.0711516	0.789825	0.316282	0.574212	6.05684	0.0143373	4.109	0.0434175	1.20722	0.300275	-1.15404	-1.62966	0.0867758	0.481576	0.234515	0.995857	-0.201729	-0.319845	-0.116246	-714.507	0.465304	0.713778	0.914484	0.0407363	0.555123	0.993131	0.981894
18	FFC	Fusiform Face Complex	0.00599129	-0.00628846	-0.00638915	0.0353341	0.0325446	0.0361669	0.276237	0.758799	1.75105	0.175118	4.66445	0.0314759	1.89568	0.169448	21.3321	5.44438e-06	7.13027	0.007935	0.501712	0.605931	1.97208	1.01824	-1.25891	0.120678	0.565837	0.419481	0.351504	0.346827	0.00283457	-1386.88	0.474942	0.31595	0.220205	8.12119e-05	0.371304	0.968885	0.981894
23	MT	Middle Temporal Area	0.00323602	-0.00960871	-0.001997	0.0447772	0.0364102	0.0428724	0.662967	0.51597	1.72572	0.179564	0.710074	0.399998	0.480878	0.488487	0.501636	0.479256	0.00456465	0.946173	0.815041	0.443464	1.57845	1.43611	-0.617153	0.256325	0.323495	0.810833	0.294341	0.119029	-0.182334	-1219.1	0.479731	0.659217	0.734475	0.608321	0.980221	0.968885	0.981894
45	7Am	Medial Area 7A	0.003375	-0.013331	-0.00130818	0.043983	0.0620716	0.0497856	0.122456	0.884783	1.6585	0.191925	0.570864	0.450427	0.786741	0.3757	11.511	0.000771516	0.995284	0.319148	0.83084	0.436546	1.72805	-0.0877744	-1.71924	0.196175	0.995761	0.199417	0.354667	0.100542	-0.229923	-1153.45	0.487992	0.551232	0.741196	0.00373247	0.801563	0.972118	0.981894
63	8BM	Area 8BM	-0.00487645	0.0179192	0.00220433	0.0594625	0.0550674	0.0686113	1.51383	0.221512	1.68298	0.187329	2.37015	0.124584	7.08685	0.00812552	4.64113	0.0319004	3.29699	0.0702676	0.361928	0.696594	-2.39172	-0.425113	2.0359	0.0454458	0.905227	0.105217	-0.387469	-0.111373	0.237022	-967.271	0.487992	0.0382755	0.475785	0.079144	0.656461	0.94133	0.981894
90	p10p	Polar 10p	0.00469419	-0.0178421	-0.00198324	0.0975805	0.0911219	0.0902877	0.0199096	0.980288	1.61851	0.198928	0.843923	0.35859	9.29578	0.00238253	11.8198	0.000620372	0.0401938	0.84116	1.05149	0.349963	1.08002	0.143671	-0.949702	0.526794	0.988685	0.608977	0.233196	0.070663	-0.175342	-1357.66	0.487992	0.0157953	0.706246	0.00308462	0.980221	0.993131	0.981894
98	s6-8	Superior 6-8 Transitional Area	-0.00557719	-0.00979696	0.0096105	0.0700032	0.0694806	0.0629606	0.968668	0.38061	1.6219	0.199013	2.88811	0.0901289	4.81884	0.0288102	0.445495	0.504925	1.29107	0.256633	1.36712	0.256206	-0.46905	-1.19481	-0.299469	0.885859	0.457049	0.951774	0.0603461	-0.22651	-0.302185	-910.713	0.487992	0.0937641	0.377987	0.61484	0.786387	0.968885	0.957509
105	PFcm	Area PFcm	0.00159329	0.00655277	-0.00362412	0.0419695	0.0378808	0.0424925	0.624179	0.536299	1.67423	0.188958	0.134831	0.713698	5.04038	0.0253906	2.80579	0.0948226	0.254218	0.614439	0.127992	0.879902	-0.625369	1.32636	1.43606	0.806295	0.381476	0.323519	-0.119825	0.123646	0.244207	-1250.41	0.487992	0.089116	0.872442	0.190711	0.923546	0.968885	0.981894
170	p10p	Area posterior 10p	0.00469419	-0.0178421	-0.00198324	0.0975805	0.0911219	0.0902877	0.0199096	0.980288	1.61851	0.198928	0.843923	0.35859	9.29578	0.00238253	11.8198	0.000620372	0.0401938	0.84116	1.05149	0.349963	1.08002	0.143671	-0.949702	0.526794	0.988685	0.608977	0.233196	0.070663	-0.175342	-1357.66	0.487992	0.0157953	0.706246	0.00308462	0.980221	0.993131	0.981894
96	6a	Area 6 anterior	-0.0041851	0.00880236	0.00343096	0.0378882	0.0546275	0.0370433	0.274824	0.759871	1.59163	0.205072	0.594024	0.44139	0.0838338	0.77234	2.3009	0.130207	1.05334	0.305451	1.07019	0.344071	-1.43638	-0.69878	0.943887	0.323355	0.764353	0.612881	-0.318291	-0.202957	0.131358	-1288.06	0.496052	0.839986	0.741196	0.235424	0.792403	0.968885	0.981894
37	5mv	Area 5m ventral	0.00391278	-0.00658692	-0.00359216	0.0332715	0.0384344	0.0365732	1.88253	0.153751	1.56823	0.209883	0.0615437	0.804219	0.301719	0.583159	14.2177	0.00019127	0.145176	0.703421	0.539686	0.583418	1.93236	2.05986	-0.565825	0.131153	0.0998313	0.838364	0.308038	0.216052	-0.0811005	-1383.24	0.500922	0.714969	0.916912	0.00132655	0.935123	0.855228	0.981894
49	VIP	Ventral IntraParietal Complex	0.00810873	-0.00720482	-0.00895288	0.067363	0.0703569	0.0664864	1.21007	0.299429	1.54128	0.215564	0.48878	0.484939	13.9108	0.000223732	2.62667	0.105987	1.96751	0.161604	0.141145	0.868413	0.842609	0.48903	-0.503966	0.676775	0.876574	0.869449	0.225814	0.254706	0.0260037	-916.983	0.501116	0.00361237	0.754818	0.199702	0.741719	0.94133	0.981894
146	IP0	Area IntraParietal 0	0.00137341	-0.0128704	0.00121024	0.0436196	0.0496584	0.0406984	0.463511	0.629459	1.55126	0.213444	0.0222484	0.881515	9.49104	0.00222924	0.78871	0.375104	0.400196	0.527403	0.426357	0.653224	1.76469	-0.460711	-1.98898	0.183086	0.889647	0.116421	0.319613	0.00384976	-0.331243	-1230.47	0.501116	0.0157953	0.950553	0.504839	0.923546	0.968885	0.981894
6	V4	Fourth Visual Area	-0.000280753	-0.0120515	0.00318892	0.0507017	0.0548375	0.0436284	0.98018	0.376277	1.45573	0.234646	0.458733	0.498667	1.23704	0.266811	0.132912	0.715653	0.190579	0.662706	0.135631	0.873211	1.53338	-0.714442	-1.92576	0.276561	0.755116	0.132961	0.229291	-0.0726269	-0.33188	-1138.39	0.531666	0.438157	0.769494	0.785901	0.935123	0.968885	0.981894
79	IFJa	Area IFJa	0.000620282	-0.0106449	0.00167752	0.0477292	0.0430686	0.0442489	0.105241	0.900136	1.46215	0.233157	0.789638	0.374824	10.1938	0.00153765	8.83618	0.00315886	2.6233	0.106211	0.391328	0.676455	1.15568	1.12472	-0.405797	0.480581	0.49947	0.913262	0.239339	-0.0228554	-0.279854	-1195.54	0.531666	0.0137619	0.706246	0.0113618	0.663287	0.972118	0.981894
11	PEF	Premotor Eye Field	-0.00392056	0.00684645	0.00354164	0.0401405	0.038085	0.0398522	1.10823	0.331306	1.39862	0.248321	0.824609	0.364464	2.42821	0.120078	3.58283	0.0592091	0.0201263	0.887267	0.0570999	0.944509	-1.61557	-1.65308	0.516498	0.240389	0.224966	0.863352	-0.270238	-0.18648	0.0836038	-1282.39	0.541739	0.275563	0.706246	0.134157	0.980221	0.94133	0.981894
30	7m	Area 7m	-0.00901882	0.00521966	0.0106116	0.0632337	0.0571285	0.0600327	0.214199	0.807294	1.34607	0.261614	0.310748	0.57758	7.09522	0.00808844	23.0226	2.3797e-06	1.71295	0.191466	0.153028	0.858163	-1.38456	-1.19895	0.579533	0.350096	0.454584	0.831155	-0.228302	-0.31728	-0.0906157	-989.525	0.541739	0.0382755	0.801448	5.32458e-05	0.786387	0.968885	0.981894
72	10d	Area 10d	-0.00165406	-0.0133837	0.00530258	0.0720006	0.0612735	0.0592777	0.240619	0.786271	1.36502	0.256741	0.360892	0.548402	24.05	1.44327e-06	0.863773	0.353329	1.42519	0.233364	0.292108	0.746871	0.733483	-0.521656	-1.03427	0.743769	0.860812	0.555738	0.166344	-0.10414	-0.313245	-936.09	0.541739	8.63733e-05	0.786951	0.487836	0.786387	0.968885	0.981894
83	p9-46v	Area posterior 9-46v	-7.97299e-05	0.0114302	-0.00257055	0.0521531	0.0432356	0.0475677	1.39938	0.248135	1.39858	0.248333	1.31983	0.251411	0.14453	0.704051	1.64025	0.201144	0.168432	0.681762	0.329552	0.71947	-1.53431	-0.131358	1.39491	0.276135	0.990533	0.34466	-0.225993	0.049595	0.299212	-1123.96	0.541739	0.792611	0.637631	0.330319	0.935123	0.94133	0.981894
94	47s	Area 47s	-0.00120867	0.0132831	-0.00152297	0.0488192	0.0421917	0.0456592	0.366045	0.693738	1.34467	0.261978	0.328452	0.566942	7.58755	0.00618618	1.34719	0.246566	0.599372	0.439344	3.45176	0.0327789	-0.880363	0.391924	1.09416	0.653062	0.918844	0.518328	-0.302572	0.00661967	0.328773	-1172.47	0.541739	0.0346039	0.792833	0.387152	0.873805	0.968885	0.957509
118	EC	Entorhinal Cortex	0.00887317	-0.0191129	-0.00716887	0.0799291	0.0827368	0.0715283	0.118097	0.888645	1.38656	0.25131	6.1102	0.0139182	3.98435	0.0467037	25.659	6.62328e-07	1.27719	0.2592	0.490925	0.612483	1.63508	0.672552	-1.15172	0.232282	0.779608	0.482987	0.348297	0.20994	-0.161969	-835.4	0.541739	0.137048	0.166211	2.37113e-05	0.786387	0.972118	0.981894
133	TE1p	Area TE1 posterior	0.00497959	-0.0115344	-0.00383395	0.0398146	0.0627221	0.0524849	1.12535	0.325718	1.33958	0.263303	0.13822	0.710283	0.265758	0.606519	21.5223	4.95882e-06	1.07078	0.301489	0.707694	0.493487	0.870184	0.366316	-0.607666	0.659473	0.928723	0.816029	0.375592	0.192762	-0.141202	-1172.14	0.541739	0.724855	0.872442	8.06935e-05	0.792403	0.94133	0.981894
169	FOP5	Area Frontal Opercular 5	-0.00631	0.00976119	0.00599454	0.0625224	0.0588325	0.0557192	1.18446	0.307141	1.39952	0.248099	3.42485	0.0650692	0.269961	0.603688	0.0515672	0.820492	3.22594	0.0733476	1.43595	0.239296	-1.88269	-1.17411	1.07484	0.145213	0.469448	0.530335	-0.259256	-0.206182	0.0668896	-995.784	0.541739	0.724855	0.301306	0.858877	0.656461	0.94133	0.957509
81	IFSp	Area IFSp	0.00134488	0.00652827	-0.00329245	0.0440687	0.0497335	0.0448172	0.149673	0.861045	1.29009	0.276558	0.0114196	0.91496	0.171092	0.679398	3.47212	0.0632534	0.345337	0.557146	0.108658	0.897067	-0.274037	1.27598	1.06606	0.959454	0.409709	0.53581	-0.115307	0.104459	0.214558	-1194.02	0.562543	0.78079	0.957765	0.139782	0.923546	0.972118	0.981894
15	POS2	Parieto-Occipital Sulcus Area 2	-0.00323488	-0.0072931	0.00595124	0.0463173	0.0372281	0.0468546	2.415	0.090864	1.26847	0.28256	5.49543	0.0196281	0.25267	0.615519	4.96122	0.026561	0.934488	0.334371	2.21255	0.110959	0.976059	-1.79991	-2.07148	0.592497	0.171107	0.0972995	0.0900097	-0.197338	-0.292893	-1193.55	0.565769	0.724855	0.192814	0.0679203	0.811754	0.845918	0.957509
29	7Pm	Medial Area 7P	0.00427467	-0.0105824	-0.00313189	0.0470287	0.0484864	0.0490354	0.475655	0.621881	1.23976	0.290729	0.350981	0.553943	0.0788808	0.778987	2.73031	0.099362	0.775913	0.379002	0.110613	0.895316	1.44599	0.29885	-1.20456	0.318531	0.951968	0.451253	0.314452	0.154606	-0.152256	-1145.13	0.565769	0.839986	0.786951	0.193324	0.854081	0.968885	0.981894
46	7PL	Lateral Area 7P	-0.000215303	-0.00419927	0.0012653	0.0599805	0.0677499	0.0598974	0.413753	0.661489	1.22867	0.293947	5.26856	0.0223084	1.68576	0.195021	13.1694	0.000327213	0.265652	0.606591	0.301605	0.739824	0.195447	-1.31097	-1.01238	0.979163	0.389998	0.569529	0.065104	-0.0246995	-0.0889496	-996.053	0.565769	0.356748	0.19966	0.00216796	0.923546	0.968885	0.981894
140	TPOJ2	Area TemporoParietoOcci pital Junction 2	0.00160377	0.00662899	-0.00365571	0.0469782	0.0487054	0.0467934	0.779535	0.459418	1.25501	0.286359	0.000447648	0.983132	1.10531	0.293833	0.45804	0.498991	0.0829369	0.773528	0.161879	0.850608	-0.808755	0.740503	1.24434	0.697852	0.739555	0.427904	-0.106381	0.112146	0.218104	-1159.05	0.565769	0.463361	0.983132	0.61484	0.948366	0.968885	0.981894
144	IP2	Area IntraParietal 2	-0.00125054	0.00983302	-0.000660565	0.0450601	0.0507623	0.0430656	0.261694	0.769898	1.22915	0.293807	0.790682	0.374508	0.348448	0.555376	9.69789	0.00199784	0.0884211	0.766372	1.24284	0.289841	-1.67823	0.478165	1.9167	0.215004	0.881659	0.135471	-0.241212	-0.0133451	0.235292	-1204.15	0.565769	0.71128	0.706246	0.00831658	0.948366	0.968885	0.981894
38	23c	Area 23c	0.00207674	0.000591836	-0.00286331	0.0321583	0.0283474	0.0317954	0.187362	0.829227	1.20438	0.301124	0.0445419	0.832972	0.692182	0.405994	0.0242445	0.876355	0.00412702	0.948815	3.21286	0.0414378	-0.179577	1.28564	0.981176	0.98238	0.404223	0.589257	0.0469568	0.154367	0.110803	-1446.73	0.573416	0.581383	0.931888	0.907345	0.980221	0.972118	0.957509
110	Pir	Pirform Cortex	-0.00417434	0.0116268	0.00275581	0.0703832	0.0512875	0.0655322	0.234513	0.791081	1.16989	0.311619	0.122806	0.726223	1.08334	0.298675	0.009013	0.92442	0.110135	0.74019	1.41766	0.243676	-1.15566	-0.756665	0.63717	0.480591	0.729794	0.799718	-0.232732	-0.101423	0.140528	-906.436	0.58104	0.463361	0.872442	0.940177	0.948366	0.968885	0.957509
126	PHA1	ParaHippocampal Area 1	-0.0019819	-0.015286	0.00617794	0.0673415	0.090261	0.0621188	0.0201642	0.980039	1.17042	0.311454	0.00973471	0.921461	3.17991	0.0754202	1.25139	0.264059	0.191116	0.66226	3.00257	0.0509475	1.2099	-0.262757	-1.33029	0.448089	0.96266	0.379312	0.186845	-0.125274	-0.31454	-902.903	0.58104	0.194623	0.958963	0.397198	0.935123	0.993131	0.957509
76	47l	Area 47l (47 lateral)	0.000467672	0.0128388	-0.00361844	0.0541381	0.0469793	0.0550845	4.66802	0.00998671	1.14082	0.320748	0.679748	0.410238	10.6872	0.00118649	2.42985	0.119953	0.0226047	0.880577	0.10763	0.897989	-0.93457	-0.406066	0.644679	0.618785	0.913152	0.795498	-0.23281	0.0749072	0.306642	-1080.06	0.591896	0.011178	0.734475	0.221357	0.980221	0.481667	0.981894
141	TPOJ3	Area TemporoParietoOcci pital Junction 3	0.000887898	0.00668819	-0.0027303	0.0476813	0.0529553	0.0475616	0.251181	0.778023	1.12315	0.32643	2.87604	0.0908012	0.333245	0.564128	7.14026	0.0078918	0.173736	0.67707	0.367614	0.692653	-0.370041	1.28531	1.16438	0.927321	0.404408	0.475312	-0.119597	0.0759652	0.193755	-1151.49	0.596234	0.71128	0.377987	0.0239429	0.935123	0.968885	0.981894
99	43	Area 43	-7.22685e-05	0.00599764	-0.00130888	0.0483783	0.0495633	0.0471768	0.880356	0.415557	1.09874	0.334444	0.0411808	0.839308	6.32126	0.0123804	15.6467	9.25316e-05	0.119528	0.729756	3.36357	0.0357406	-0.197419	0.177151	0.301479	0.978745	0.982849	0.951141	-0.125009	0.0258366	0.153402	-1171.91	0.604702	0.0540512	0.933144	0.000823302	0.948366	0.968885	0.957509
107	TA2	Area TA2	0.00318228	-0.0049108	-0.003026	0.0662884	0.0591671	0.066624	1.33735	0.263886	1.08214	0.340009	1.10418	0.294079	5.36657	0.0211065	1.73642	0.18846	0.382168	0.53685	1.58617	0.206184	0.678564	0.874202	-0.103846	0.776136	0.656943	0.994072	0.12397	0.0934508	-0.0288632	-929.653	0.608615	0.0771034	0.692634	0.315275	0.923546	0.94133	0.957509
12	55b	Area 55b	0.00109139	-0.00844215	0.000543854	0.0419095	0.056259	0.0433473	1.56877	0.209771	1.04975	0.351131	0.132922	0.715642	2.3251	0.12821	5.49042	0.0196836	0.767125	0.381712	0.0979497	0.906719	0.672562	-1.33767	-1.48862	0.779602	0.375269	0.297616	0.215061	0.0128721	-0.195244	-1216.76	0.622301	0.275735	0.872442	0.0523528	0.854081	0.94133	0.981894
36	5m	Area 5m	0.000529215	-0.00552748	0.000599306	0.0480661	0.0484023	0.0438429	0.108071	0.897594	1.01087	0.364969	2.33277	0.127585	0.0654053	0.798299	7.67881	0.00588745	1.33596	0.24854	1.44027	0.238272	0.92883	-0.638443	-1.29581	0.622421	0.799004	0.398482	0.125877	-0.00151423	-0.136984	-1179.67	0.632585	0.845536	0.475785	0.0188188	0.786387	0.972118	0.957509
86	9-46d	Area 9-46d	-0.00154434	0.0050294	0.000849169	0.0485541	0.0396759	0.0454636	0.832182	0.435963	1.01197	0.364571	1.01614	0.314136	3.20928	0.0740903	3.37845	0.0669064	1.22512	0.269122	0.688039	0.503243	-1.0511	-1.91575	-0.19221	0.545176	0.135736	0.97984	-0.138851	-0.0506633	0.0940563	-1174.92	0.632585	0.194623	0.701538	0.146052	0.792403	0.968885	0.981894
145	IP1	Area IntraParietal 1	0.00106818	0.00535438	-0.00265467	0.0487743	0.0436769	0.0508692	0.814455	0.443723	1.00382	0.367536	1.26067	0.262298	3.34795	0.068144	5.66367	0.0178581	0.0571616	0.811181	1.66326	0.191023	-0.904417	0.764738	1.3517	0.637873	0.72489	0.367642	-0.0891968	0.0749211	0.16144	-1139.54	0.632585	0.182056	0.637631	0.0491784	0.974505	0.968885	0.957509
64	p32	Area p32	-0.00674226	0.00645292	0.00733597	0.0653772	0.0595923	0.0621582	0.546241	0.579618	0.963149	0.382704	0.379259	0.538402	3.47754	0.0630487	0.999962	0.318014	4.52331	0.0341391	0.348775	0.705798	-0.722805	-1.19193	-0.0532973	0.750147	0.458769	0.998435	-0.204409	-0.219951	-0.0143145	-947.119	0.646264	0.170996	0.785194	0.459069	0.509242	0.968885	0.981894
85	a9-46v	Area anterior 9-46v	0.00378681	0.0101585	-0.00734602	0.0601958	0.057945	0.0657803	1.4661	0.232247	0.967589	0.381018	0.0756356	0.783465	0.148036	0.700654	0.31034	0.57783	4.62195	0.0322541	1.95355	0.143322	-0.859666	0.0202917	0.840589	0.666085	0.999773	0.678039	-0.106429	0.177642	0.271831	-964.25	0.646264	0.792611	0.914484	0.677416	0.509242	0.94133	0.957509
158	V3CD	Area V3CD	-0.00173917	-0.0091926	0.00443335	0.0545661	0.0599081	0.0535748	0.252287	0.777164	0.91318	0.402206	0.0175509	0.894681	2.22624	0.13659	0.262598	0.608666	0.025813	0.872451	0.26712	0.765738	1.03507	-0.526287	-1.32761	0.555235	0.858516	0.380785	0.134563	-0.11401	-0.24861	-1050.33	0.672849	0.277836	0.950553	0.698405	0.980221	0.968885	0.981894
171	p47r	Area posterior 47r	0.00230009	0.00967242	-0.00528161	0.0653514	0.059325	0.0589106	0.807082	0.446992	0.874641	0.417926	2.08423	0.149727	1.08052	0.299304	2.63761	0.105266	0.140744	0.707771	1.80326	0.166296	-0.174237	0.964646	0.774235	0.983404	0.599726	0.719097	-0.11431	0.121018	0.25351	-963.578	0.692674	0.463361	0.536022	0.199702	0.935123	0.968885	0.957509
21	LO2	Area Lateral Occipital 2	0.00501783	-0.00536383	-0.00532831	0.0558212	0.0514257	0.0624382	1.77482	0.171045	0.838705	0.433142	1.23521	0.267164	0.158499	0.690786	1.26259	0.261935	0.879472	0.348997	0.027515	0.972862	0.910589	1.9121	0.325225	0.63397	0.136756	0.943374	0.188101	0.176039	-0.000586784	-1008.87	0.699341	0.787585	0.637631	0.397198	0.811754	0.874775	0.9886
130	STSvp	Area STSv posterior	0.00151872	-0.00897045	0.000106816	0.0417742	0.0570304	0.0448839	0.222644	0.800514	0.837482	0.43367	0.0196089	0.888716	0.0115728	0.914393	1.28862	0.257084	0.0095074	0.922381	0.574661	0.563429	1.13197	0.512983	-0.767557	0.495025	0.865073	0.723173	0.23642	0.0327244	-0.191584	-1196.83	0.699341	0.929979	0.950553	0.396707	0.980221	0.968885	0.981894
176	STSva	Area STSv anterior	0.00356589	-0.0101093	-0.00231265	0.0532765	0.0668368	0.0592588	0.025297	0.975022	0.838879	0.433067	0.0209261	0.885064	0.0313705	0.859519	1.1954	0.275	0.00232678	0.961555	0.601182	0.548732	1.18677	0.546692	-0.799132	0.46185	0.848237	0.703803	0.246422	0.105087	-0.12836	-1019.29	0.699341	0.889329	0.950553	0.410209	0.980221	0.993131	0.981894
48	LIPv	Area Lateral IntraParietal ventral	0.00145102	0.00552975	-0.00319801	0.0450025	0.0398876	0.0454893	0.00861056	0.991427	0.812998	0.444367	0.523011	0.470046	0.602784	0.438045	0.100785	0.75108	0.138019	0.710485	0.292783	0.746368	-0.433103	0.713683	0.865741	0.901815	0.755566	0.662267	-0.0921081	0.102824	0.196127	-1192.89	0.710193	0.613072	0.744586	0.804632	0.935123	0.993131	0.981894
40	24dd	Dorsal Area 24d	0.00104432	-0.00600685	3.56532e-05	0.0359975	0.0374697	0.0307866	0.439848	0.644492	0.79713	0.451442	4.96871	0.0264478	0.601855	0.438398	2.23437	0.135878	0.501549	0.479295	1.1095	0.330889	0.848271	-0.130616	-0.898974	0.673232	0.990639	0.641314	0.194679	0.0298029	-0.188033	-1396.1	0.713718	0.613072	0.205833	0.240813	0.923546	0.968885	0.981894
52	2	Area 2	-7.73843e-05	-0.0058543	0.00147169	0.0365917	0.0494236	0.0355495	2.03213	0.132609	0.786405	0.456287	0.906109	0.34181	1.22262	0.26961	2.39164	0.122895	0.387793	0.533869	2.82427	0.0607131	-0.2443	-0.568101	-0.121898	0.967638	0.837174	0.991842	0.149037	-0.0428571	-0.190231	-1332.41	0.713718	0.43873	0.706246	0.224471	0.923546	0.845918	0.957509
135	TF	Area TF	0.0089428	-0.00333371	-0.0109532	0.0610287	0.0622182	0.0555408	0.301034	0.740245	0.781471	0.458534	4.23219	0.040409	0.00035547	0.984968	45.5722	6.17356e-11	2.67731	0.102691	0.465801	0.628023	0.834309	1.02652	-0.158067	0.681962	0.56062	0.986321	0.200576	0.338827	0.134046	-1035.82	0.713718	0.989616	0.249421	1.10507e-08	0.663287	0.968885	0.981894
51	1	Area 1	-0.00120101	0.00200717	0.00110602	0.0510001	0.0660617	0.0473466	0.458911	0.632354	0.738021	0.478806	0.112544	0.737468	0.497371	0.481129	14.6095	0.000156639	0.485187	0.486547	1.4366	0.239142	-0.913066	-1.47904	-0.0505828	0.632403	0.302242	0.99859	-0.0599663	-0.0466495	0.01755	-1115.35	0.738847	0.657421	0.880045	0.00121906	0.923546	0.968885	0.957509
160	VMV2	VentroMedial Visual Area 2	-0.00131109	0.0100674	-0.000635964	0.0572141	0.0483343	0.059413	4.85209	0.00834855	0.710529	0.492096	0.793034	0.373799	8.90902	0.00303836	0.534462	0.465229	0.268682	0.604547	2.07279	0.127386	-0.713817	0.655066	1.09921	0.755487	0.789618	0.515198	-0.203232	-0.0116053	0.186101	-1037.08	0.752864	0.018754	0.706246	0.59733	0.923546	0.481667	0.957509
17	IPS1	IntraParietal Sulcus Area 1	0.00302744	-0.00277857	-0.00332187	0.0414219	0.0356983	0.043088	0.330492	0.718796	0.687916	0.503305	1.03687	0.309258	15.3602	0.000106979	0.0220651	0.882	1.10894	0.293044	0.127886	0.879995	0.934234	0.259752	-0.73634	0.618997	0.963494	0.742056	0.142917	0.150636	0.0129938	-1260.87	0.763488	0.00239365	0.701538	0.907345	0.792403	0.968885	0.981894
31	POS1	Parieto-Occipital Sulcus Area 1	-0.00381123	0.00764032	0.00321239	0.0507857	0.0498883	0.0502063	1.07087	0.343837	0.671195	0.511758	0.37832	0.538906	0.471652	0.492686	8.81625	0.00319268	0.000110044	0.991636	1.05525	0.349217	-1.13307	-0.0449183	1.06288	0.494354	0.998888	0.537803	-0.226075	-0.138982	0.0882985	-1117.33	0.769787	0.659217	0.785194	0.0113618	0.996308	0.951569	0.981894
10	FEF	Frontal Eye Fields	-0.00211735	0.00127979	0.00247855	0.0350538	0.0337956	0.0377168	0.718177	0.488362	0.573109	0.564301	0.154937	0.694103	6.20561	0.0131999	0.756101	0.385151	0.00693229	0.933692	0.444768	0.641337	-0.711258	-1.23095	-0.0889519	0.757001	0.435706	0.995647	-0.0974222	-0.126859	-0.0323826	-1356.1	0.801935	0.0562569	0.872442	0.514492	0.980221	0.968885	0.981894
50	MIP	Medial IntraParietal Area	0.00109126	0.00574777	-0.00277702	0.0497706	0.0318849	0.0447539	0.38694	0.679424	0.574546	0.563493	0.0643468	0.799903	14.1735	0.000195636	0.714848	0.39842	1.69102	0.194326	1.81514	0.164354	-0.627458	-0.203432	0.47633	0.805135	0.977445	0.882509	-0.0979342	0.0811511	0.199856	-1184.82	0.801935	0.00361237	0.916912	0.528275	0.786387	0.968885	0.957509
57	p24pr	Area Posterior 24 prime	0.0016362	0.00404369	-0.00309318	0.0366245	0.0350298	0.0393322	0.270059	0.763494	0.614181	0.54167	6.10889	0.0139283	1.62542	0.203188	2.12448	0.145864	4.15909	0.0421666	1.00801	0.366006	-0.42187	0.853745	0.942977	0.906597	0.669801	0.613458	-0.0661531	0.125055	0.185046	-1332.46	0.801935	0.360106	0.166211	0.251054	0.555123	0.968885	0.981894
77	a47r	Area anterior 47r	0.00635702	-0.00724224	-0.00664577	0.0601653	0.0665241	0.0702072	1.48712	0.227455	0.576783	0.562239	0.244326	0.621411	2.08837	0.149324	12.0569	0.000581039	1.09496	0.296102	1.87678	0.154629	1.3139	0.689639	-0.831687	0.388367	0.769701	0.683598	0.222395	0.200983	-0.00857769	-943.944	0.801935	0.292525	0.836335	0.00308462	0.792403	0.94133	0.957509
97	i6-8	Inferior 6-8 Transitional Area	-0.00230636	0.0050678	0.00184	0.0449558	0.0411017	0.0388596	0.128328	0.879606	0.551632	0.576512	0.00186058	0.965619	0.0908837	0.763237	0.314449	0.575324	0.0142112	0.905177	0.768809	0.464351	-0.930399	-0.394738	0.647783	0.621427	0.917725	0.793746	-0.166063	-0.0977243	0.0821608	-1233.14	0.801935	0.839986	0.97653	0.677416	0.980221	0.972118	0.981894
114	FOP3	Frontal OPercular Area 3	-0.000657469	0.00842817	-0.00110991	0.0732704	0.0550727	0.0706818	1.41088	0.245319	0.559975	0.571737	8.15604	0.0045494	9.71763	0.00197707	1.59022	0.20814	0.0167681	0.897044	0.0714661	0.931042	-0.889264	0.460732	1.14599	0.647447	0.889638	0.486472	-0.128202	0.00626975	0.140164	-884.445	0.801935	0.0157953	0.0959971	0.338701	0.980221	0.94133	0.981894
117	AIP	Anterior IntraParietal Area	-0.00320976	0.00745227	0.00246724	0.0463025	0.0595966	0.0486192	0.85358	0.426777	0.560844	0.571242	0.334723	0.563265	1.20456	0.27317	9.33274	0.00242465	0.278808	0.59782	1.81866	0.163781	-1.53233	0.0206956	1.4886	0.277046	0.999764	0.297626	-0.219824	-0.119977	0.0980508	-1148.07	0.801935	0.440518	0.792833	0.00943506	0.923546	0.968885	0.957509
150	PGi	Area PGi	-0.00407907	0.00967281	0.00308812	0.0590172	0.056363	0.0521833	0.537195	0.584869	0.613087	0.54226	0.00104844	0.974188	9.51383	0.00220246	8.51433	0.00375264	2.6565	0.104032	1.42814	0.241156	-0.70816	0.70697	1.12639	0.758832	0.759534	0.498446	-0.234547	-0.127606	0.124272	-1050.75	0.801935	0.0157953	0.979661	0.0129178	0.663287	0.968885	0.957509
153	VMV1	VentroMedial Visual Area 1	0.000653671	-0.00864425	0.00116547	0.0509867	0.0429344	0.049073	2.82063	0.0609308	0.548345	0.578404	0.0697404	0.791871	4.83378	0.0285651	0.475635	0.490866	1.12876	0.288777	0.922225	0.398603	0.782742	0.53045	-0.420276	0.713888	0.856441	0.907267	0.186421	-0.0102015	-0.20441	-1131.59	0.801935	0.0937641	0.914484	0.610174	0.792403	0.845918	0.981894
155	PHA2	ParaHippocampal Area 2	0.00387474	-0.00254353	-0.00448859	0.0542731	0.0583568	0.0511447	0.545773	0.579889	0.54142	0.582411	3.84826	0.0505943	6.36359	0.0120938	0.140603	0.70791	1.42116	0.234024	0.662675	0.51612	1.00259	1.19512	-0.214121	0.575713	0.456867	0.975044	0.116914	0.157966	0.0370054	-1076.57	0.801935	0.0540512	0.274436	0.782197	0.786387	0.968885	0.981894
175	A4	Auditory 4 Complex	0.00389474	-0.00406906	-0.00415778	0.0355295	0.0556279	0.0421089	0.223413	0.799899	0.594609	0.552338	0.0706835	0.790502	1.98349	0.159916	9.17463	0.00263731	1.09789	0.295457	3.58895	0.0286548	0.99314	0.824011	-0.438327	0.581687	0.68838	0.899558	0.203348	0.209099	0.00197452	-1282.76	0.801935	0.301315	0.914484	0.0100442	0.792403	0.968885	0.957509
82	IFSa	Area IFSa	9.21051e-05	0.00718462	-0.00180236	0.0494991	0.0411842	0.0459614	1.05053	0.350858	0.503619	0.604779	0.00753343	0.930884	0.0368444	0.847894	0.00065858	0.979541	0.0194937	0.889041	1.69522	0.185072	0.197704	0.580474	0.174547	0.978684	0.830656	0.983345	-0.146668	0.0394659	0.19922	-1154.78	0.805085	0.887562	0.962447	0.990609	0.980221	0.951569	0.957509
121	ProS	ProStriate Area	0.00184732	-0.00893315	-0.000333047	0.0496095	0.053747	0.0517924	3.79645	0.0233858	0.515162	0.597859	0.544074	0.461246	4.74184	0.0301089	0.283495	0.594759	1.30204	0.254626	0.119439	0.887455	1.17446	1.24891	-0.34581	0.469235	0.425255	0.936223	0.214562	0.0431206	-0.164874	-1113.52	0.805085	0.0962408	0.741196	0.686851	0.786387	0.523258	0.981894
132	TE1a	Area TE1 anterior	0.00169218	-0.00757581	-0.000447176	0.0645414	0.0925578	0.0704002	0.224655	0.798908	0.499634	0.607187	0.00587353	0.938955	7.37805	0.00693216	9.34974	0.00240286	0.37483	0.540783	0.616093	0.540638	-0.216456	-0.600241	-0.168917	0.974504	0.820063	0.984394	0.133527	0.0318661	-0.0950234	-890.959	0.805085	0.0364958	0.962447	0.00943506	0.923546	0.968885	0.981894
154	VMV3	VentroMedial Visual Area 3	-0.000929365	-0.00318677	0.00196522	0.0524997	0.0510003	0.0506548	1.22473	0.295101	0.522342	0.593594	0.64087	0.423942	11.9331	0.000619551	1.82962e-07	0.999659	2.55052	0.111165	0.164223	0.848618	-0.0174411	-0.60472	-0.363378	0.999832	0.817634	0.929821	0.0431788	-0.0559766	-0.101578	-1106.52	0.805085	0.00724552	0.736273	0.999659	0.663287	0.94133	0.981894
166	pOFC	posterior OFC Complex	0.000587418	-0.0128337	0.00223291	0.0795849	0.101556	0.0603302	4.49127	0.0118635	0.513976	0.598566	4.70427	0.0307644	2.23454	0.135863	0.447506	0.503965	1.38191	0.240579	1.30384	0.27281	1.59015	0.552068	-1.1842	0.251229	0.845486	0.463391	0.161298	-0.0228856	-0.215647	-839.879	0.805085	0.277836	0.220205	0.61484	0.786387	0.481667	0.957509
20	LO1	Area Lateral Occipital 1	0.00236527	-0.00523018	-0.00187928	0.0609418	0.0618103	0.0587097	1.93137	0.1465	0.471799	0.624277	0.510952	0.475206	0.178323	0.67308	0.318961	0.572597	0.710991	0.399694	0.0523737	0.948982	0.839022	1.5725	0.180642	0.679018	0.25894	0.982172	0.12437	0.0707572	-0.0565088	-984.505	0.805655	0.78079	0.746157	0.677416	0.858533	0.845918	0.981894
54	6d	Dorsal area 6	0.00421193	-0.00529468	-0.00428711	0.0506616	0.0649087	0.0486684	2.08944	0.125307	0.469644	0.625621	0.0504728	0.822374	0.337354	0.561736	10.4559	0.00133962	0.170343	0.680062	0.645744	0.524899	1.24809	1.44005	-0.296543	0.425733	0.321508	0.952689	0.179321	0.170629	-0.0193485	-1106.98	0.805655	0.71128	0.931677	0.0058486	0.935123	0.845918	0.981894
116	PFt	Area PFt	-0.00354257	-0.00374169	0.00552377	0.0551823	0.0572793	0.0469303	1.98093	0.139493	0.471631	0.624382	0.302621	0.582597	8.69895	0.00339932	9.01202	0.00287593	0.00230074	0.961771	2.1154	0.122133	-0.58546	-0.661417	0.147963	0.828005	0.785997	0.988003	0.00358783	-0.1751	-0.189009	-1103.28	0.805655	0.0199216	0.802191	0.0107248	0.980221	0.845918	0.957509
131	TGd	Area TG dorsal	0.00270114	-0.0133256	-0.000425304	0.0890212	0.08877	0.0797436	0.888397	0.412245	0.479446	0.619535	7.85117	0.00536296	6.3613	0.0121092	6.06553	0.0142682	0.747297	0.387929	1.36623	0.256431	0.444269	-0.574629	-0.789074	0.896964	0.833747	0.71	0.180107	0.0367227	-0.158288	-751.548	0.805655	0.0540512	0.0959971	0.0407363	0.857275	0.968885	0.957509
66	47m	Area 47m	0.00187056	0.0104969	-0.00491101	0.0589187	0.0507098	0.05885	2.30445	0.101335	0.455523	0.634494	1.24921	0.264475	4.11669	0.043223	16.2597	6.78979e-05	0.247525	0.619137	0.497255	0.608629	-0.233581	-0.218223	0.0877395	0.970373	0.974091	0.995765	-0.149307	0.115159	0.268324	-1027.97	0.805949	0.131134	0.637631	0.000753857	0.923546	0.845918	0.981894
84	46	Area 46	-0.00197769	0.00466845	0.00150222	0.0492961	0.0459551	0.0441548	0.212891	0.80835	0.454954	0.634854	0.0136786	0.906963	0.000169626	0.989616	0.214487	0.643563	0.209413	0.647514	1.35135	0.260245	-1.17099	-0.988243	0.506347	0.471323	0.584784	0.868299	-0.136148	-0.0738154	0.0711587	-1158.79	0.805949	0.989616	0.954978	0.733743	0.935123	0.968885	0.957509
147	PFop	Area PF opercular	-0.00378285	0.00571981	0.00362464	0.0642248	0.0561086	0.0490194	2.03018	0.132864	0.434961	0.647641	0.129506	0.719163	2.3453	0.12657	2.21832	0.137287	0.288183	0.591731	1.05866	0.348035	-1.32081	-0.70245	0.830285	0.384537	0.762197	0.684472	-0.150625	-0.127398	0.0415594	-1015.55	0.816393	0.275735	0.872442	0.240926	0.923546	0.845918	0.981894
44	6ma	Area 6m anterior	0.0011411	-0.00247837	-0.000917147	0.0586455	0.0543056	0.046347	0.234241	0.791295	0.411931	0.662693	0.63032	0.427779	0.0728868	0.787339	12.0274	0.000589991	1.50617	0.220553	0.468449	0.626366	0.439188	-0.669647	-0.843916	0.899184	0.78128	0.675958	0.0623799	0.0383443	-0.0325745	-1075.83	0.829524	0.839986	0.736273	0.00308462	0.786387	0.968885	0.981894
92	13l	Area 13l	0.00426177	-0.00351099	-0.00476996	0.0555377	0.059385	0.0557178	1.31288	0.270372	0.383237	0.681939	0.658059	0.417801	0.464049	0.496191	12.0743	0.000575813	0.0390066	0.843551	0.52965	0.589285	1.28914	1.00646	-0.608667	0.40224	0.573267	0.815484	0.138492	0.162396	0.022315	-1045.79	0.847688	0.659217	0.734799	0.00308462	0.980221	0.94133	0.981894
68	8Ad	Area 8Ad	-0.00225302	-0.00663797	0.00450966	0.0486089	0.0647547	0.0465139	0.527986	0.590263	0.354767	0.70159	6.28803	0.0126104	4.00475	0.0461483	1.80061	0.180514	2.01324	0.156827	1.76158	0.173301	0.534293	-0.548168	-0.859129	0.854515	0.847484	0.666422	0.0854395	-0.141731	-0.22114	-1135.86	0.856146	0.137048	0.166211	0.30483	0.741719	0.968885	0.957509
113	FOP1	Frontal OPercular Area 1	-0.00461142	0.00434525	0.00503347	0.0571156	0.0484492	0.0470144	0.507793	0.602268	0.363526	0.695484	1.67814	0.19603	4.69378	0.0309502	24.2599	1.3034e-06	0.0291653	0.864497	1.80596	0.165853	-0.614781	-0.901635	0.0251792	0.812136	0.639632	0.999651	-0.160179	-0.182021	-0.0145549	-1107.21	0.856146	0.0971946	0.604989	3.33297e-05	0.980221	0.968885	0.957509
137	PHT	Area PHT	0.00204194	0.00194993	-0.00313551	0.0369262	0.0335989	0.0406964	1.82694	0.162445	0.352624	0.703092	1.04994	0.306232	0.120276	0.728945	2.19558	0.139312	0.423267	0.515741	0.0420824	0.958796	-0.66517	0.0122458	0.648237	0.78385	0.999917	0.793489	0.00252413	0.134129	0.128834	-1311.66	0.856146	0.815507	0.701538	0.242106	0.923546	0.855228	0.986347
65	10r	Area 10r	-0.00449726	-0.00115929	0.00617198	0.0867951	0.0770165	0.0789721	0.531169	0.588393	0.320285	0.726156	0.434511	0.51022	0.0785918	0.779382	0.107013	0.743768	3.74267	0.0538499	0.171314	0.842628	0.148064	-0.684476	-0.572895	0.987987	0.772707	0.834659	-0.0390785	-0.127768	-0.093259	-752.966	0.872361	0.839986	0.773977	0.804632	0.624629	0.968885	0.981894
67	8Av	Area 8Av	-0.00209502	-0.000723258	0.00291806	0.0546463	0.0500715	0.0492474	0.503103	0.605091	0.321243	0.725462	10.6626	0.00120184	2.31069	0.129395	0.4	0.527505	0.256083	0.613144	0.619454	0.53883	-0.185616	-0.927869	-0.404587	0.981187	0.62303	0.913755	-0.0254064	-0.095703	-0.0737084	-1096.43	0.872361	0.275735	0.0717096	0.635152	0.923546	0.968885	0.981894
47	7PC	Area 7PC	0.00184844	-0.00212147	-0.00192874	0.0501895	0.0651565	0.049238	0.757445	0.469634	0.270849	0.762892	0.190877	0.662458	0.0721667	0.788367	7.08734e-05	0.993288	0.00901017	0.924431	2.77035	0.0640219	-0.44388	0.45672	0.714572	0.897135	0.891442	0.755039	0.0753648	0.0758765	-0.0036664	-1099.53	0.881017	0.839986	0.852411	0.998868	0.980221	0.968885	0.957509
123	STGa	Area STGa	0.00409639	0.00183544	-0.00580426	0.0689061	0.0725466	0.063257	0.446484	0.64024	0.286773	0.750859	2.35502	0.125789	0.417356	0.518685	2.90271	0.0893234	0.278907	0.597755	1.50501	0.223456	-0.403968	0.149739	0.483146	0.914007	0.987715	0.879338	0.0325515	0.148828	0.117379	-908.898	0.881017	0.682413	0.475785	0.185917	0.923546	0.968885	0.957509
138	PH	Area PH	0.00147856	0.00302485	-0.0026479	0.0412542	0.0425729	0.0408848	1.01812	0.362348	0.278384	0.757175	0.262757	0.608558	11.9291	0.000620858	0.203586	0.652123	1.17857	0.278399	0.555502	0.574292	0.655749	0.273118	-0.459763	0.789229	0.95972	0.890075	-0.037303	0.100413	0.137675	-1266.01	0.881017	0.00724552	0.831541	0.734151	0.792403	0.965479	0.981894
164	25	Area 25	0.00183293	-0.00018304	-0.00236206	0.080762	0.0975086	0.0950417	1.05556	0.34911	0.273215	0.761093	2.92934	0.0878739	1.02645	0.311697	0.3084	0.57902	2.70682	0.100823	1.31561	0.269642	1.04817	1.12968	-0.299154	0.547011	0.496431	0.951873	0.0241562	0.0480969	0.0228157	-715.925	0.881017	0.472829	0.377987	0.677416	0.663287	0.951569	0.957509
167	PoI1	Area Posterior Insular 1	-0.000392584	0.00236213	-3.77466e-05	0.0383863	0.036715	0.0369332	1.68401	0.187137	0.28747	0.750337	0.12296	0.726059	0.810732	0.368526	8.04815	0.0048218	0.0916336	0.762291	0.225064	0.798581	-1.05289	0.204054	1.14219	0.544052	0.977309	0.488787	-0.0722201	-0.00939586	0.0650501	-1327.9	0.881017	0.545176	0.872442	0.0162641	0.948366	0.905336	0.981894
177	TE1m	Area TE1 Middle	-0.00134608	0.00158437	0.00139533	0.0630371	0.0786727	0.0585426	0.104924	0.900421	0.280216	0.755791	0.407833	0.523492	4.94275	0.0268422	1.2902	0.256793	2.14377e-05	0.996308	1.03518	0.356253	-0.631609	-0.440862	0.331061	0.802826	0.898455	0.941386	-0.044679	-0.0448414	0.00301135	-955.687	0.881017	0.0914925	0.785194	0.396707	0.996308	0.972118	0.981894
61	a24	Area a24	-0.00508217	0.00595651	0.00527402	0.0800618	0.0593759	0.0701085	0.372774	0.689096	0.221188	0.801678	3.88053	0.0496419	0.664495	0.415535	2.86213	0.0915826	2.44197	0.119037	0.355927	0.700778	-0.273289	-0.0924658	0.205038	0.95967	0.995297	0.977092	-0.142716	-0.136407	0.0100013	-834.152	0.911252	0.590323	0.274436	0.188429	0.665863	0.968885	0.981894
91	11l	Area 11l	0.00492456	0.00859724	-0.00847342	0.0649946	0.0543936	0.074371	1.15128	0.317432	0.221582	0.801363	1.31038	0.253112	0.0199222	0.887836	29.9882	8.34266e-08	0.316775	0.573914	1.84753	0.159169	-0.204737	0.0616954	0.235942	0.977158	0.997904	0.969781	-0.0578049	0.193606	0.240159	-923.92	0.911252	0.90813	0.637631	4.97779e-06	0.923546	0.94133	0.957509
93	OFC	Orbital Frontal Complex	0.00376906	-0.00823448	-0.003018	0.102012	0.0797824	0.0859756	0.0647944	0.937271	0.217863	0.804345	0.0166352	0.89745	2.78354	0.0961368	10.78	0.00113015	0.0310713	0.860184	0.0905401	0.913459	0.394235	0.152148	-0.283985	0.917925	0.98732	0.956523	0.121206	0.071133	-0.0614732	-670.835	0.911252	0.226427	0.950553	0.00517026	0.980221	0.992731	0.981894
119	PreS	PreSubiculum	-0.0013383	-0.00355959	0.00258902	0.0518297	0.0501749	0.0495115	2.61005	0.0749698	0.191012	0.826209	2.03847	0.154261	3.144	0.0770815	1.05695	0.304627	0.145482	0.703123	0.992607	0.371656	0.768042	0.624231	-0.347161	0.722878	0.806925	0.935741	0.0430583	-0.0772469	-0.123875	-1113.49	0.930135	0.194623	0.541424	0.443319	0.935123	0.845918	0.981894
2	MST	Medial Superior Temporal Area	9.9015e-05	-0.00338625	0.000662614	0.0395896	0.0335872	0.0341429	0.180603	0.834845	0.161146	0.851231	0.207348	0.649138	1.34927	0.246202	0.865933	0.352729	0.0625346	0.802681	1.06996	0.344148	0.378863	0.520093	-0.0378632	0.923953	0.861583	0.99921	0.0899213	-0.0150962	-0.118944	-1332.21	0.93357	0.419715	0.84434	0.487836	0.970811	0.972118	0.981894
26	SFL	Superior Frontal Language Area	-0.000659216	-0.00724285	0.00256006	0.0724291	0.0589088	0.0661246	0.0985843	0.906145	0.178673	0.836456	8.71229	0.00337514	5.55225	0.0190107	0.0973786	0.755185	0.199265	0.655592	0.169739	0.843955	0.475818	-0.00356402	-0.460439	0.882746	0.999993	0.88977	0.0932663	-0.0461381	-0.151179	-896.285	0.93357	0.0724025	0.0863072	0.804632	0.935123	0.972118	0.981894
58	33pr	Area 33 prime	0.000429473	0.00261903	-0.00117646	0.049688	0.0464541	0.0544982	0.140091	0.869328	0.170994	0.842897	9.657	0.00204155	0.195933	0.658299	7.4474	0.00667549	1.59723	0.207142	0.119857	0.887084	-0.0641839	0.640075	0.464207	0.997731	0.798088	0.888065	-0.044483	0.0309898	0.0714861	-1111.51	0.93357	0.770167	0.0730876	0.020602	0.786387	0.972118	0.981894
71	9p	Area 9 Posterior	-0.00298722	0.00446164	0.00287519	0.0527298	0.0744764	0.0519045	0.210266	0.810471	0.156329	0.855338	1.43329	0.232043	10.7066	0.00117445	2.69328	0.101675	2.83141	0.0933343	1.16915	0.311849	-0.358331	0.357278	0.569674	0.931688	0.932075	0.836351	-0.13188	-0.111932	0.0279367	-1065.89	0.93357	0.011178	0.630629	0.195698	0.663287	0.968885	0.981894
156	V4t	Area V4t	0.001352	-0.00470439	-0.000672878	0.0518716	0.0407227	0.0439778	0.0380767	0.962643	0.160641	0.851661	1.50551	0.220654	0.943153	0.332143	0.0221124	0.881875	0.414838	0.519948	0.310079	0.733592	0.686458	0.147389	-0.568378	0.771555	0.988096	0.837029	0.120224	0.0416486	-0.0929118	-1144.54	0.93357	0.49961	0.617143	0.907345	0.923546	0.993131	0.981894
41	24dv	Ventral Area 24d	-0.00160361	0.00366293	0.00124675	0.0470719	0.0428558	0.0388396	0.592567	0.553463	0.14097	0.868565	1.52587	0.217566	0.0334469	0.854995	4.47274	0.03515	0.00437481	0.947302	0.141732	0.867904	-0.793579	-0.174055	0.654768	0.707227	0.983438	0.789787	-0.113329	-0.0652176	0.0609875	-1216.35	0.942262	0.889329	0.617143	0.0850251	0.980221	0.968885	0.981894
28	STV	Superior Temporal Visual Area	-0.00209888	0.000539096	0.00262768	0.0521482	0.0521867	0.047225	1.00591	0.366774	0.133155	0.875374	4.31443	0.0385235	2.38081	0.123743	0.971966	0.324875	0.613291	0.434084	0.152251	0.85883	-0.0501178	0.260392	0.211964	0.998616	0.963317	0.975538	-0.0505806	-0.0943796	-0.0433434	-1117.56	0.943375	0.275735	0.246275	0.464799	0.873805	0.965479	0.981894
75	45	Area 45	-0.00109875	0.00218348	0.0009306	0.0531008	0.0557808	0.0434856	1.93273	0.146303	0.121756	0.885402	1.36587	0.243324	0.0283167	0.866464	0.860313	0.354294	0.315128	0.574911	0.682762	0.505895	0.21773	-0.827865	-0.730127	0.974207	0.68598	0.745778	-0.0613428	-0.0412661	0.0272231	-1121.93	0.943375	0.891363	0.637631	0.487836	0.923546	0.845918	0.981894
165	s32	Area s32	0.00359763	-0.00067714	-0.00456181	0.103852	0.0900305	0.0940875	0.453172	0.635983	0.123049	0.884259	6.88665	0.00906683	1.44466	0.230204	4.62074	0.0322766	1.00769	0.316154	0.451024	0.637347	0.361858	0.561179	0.00434194	0.930385	0.840782	0.99999	0.0419414	0.081799	0.0416158	-636.903	0.943375	0.396216	0.135247	0.079144	0.801563	0.968885	0.981894
89	a10p	Area anterior 10p	0.00510908	0.000844635	-0.00690109	0.0926392	0.0856397	0.0851365	0.248201	0.780341	0.0936408	0.910633	3.18197	0.0753264	2.22768	0.136463	4.75639	0.0298588	0.599602	0.439255	0.056872	0.944724	0.234208	0.74429	0.242383	0.970216	0.737275	0.968136	0.0465368	0.13423	0.0908798	-706.31	0.955753	0.277836	0.337086	0.0752777	0.873805	0.968885	0.981894
157	FST	Area FST	6.6751e-06	0.00190729	-0.000455145	0.0385506	0.0315838	0.0343748	0.278809	0.756853	0.0910021	0.913037	0.549195	0.459146	0.281859	0.595824	0.20572	0.650425	0.0404589	0.840704	0.825283	0.438967	-0.00525451	-0.0683897	-0.037935	0.999985	0.997425	0.999207	-0.0505483	0.012548	0.0697439	-1343.2	0.955753	0.724855	0.741196	0.734151	0.980221	0.968885	0.981894
173	MBelt	Medial Belt Complex	-0.00152319	0.00178953	0.00157969	0.0515029	0.0547506	0.0479112	1.1246	0.325959	0.0911925	0.912864	0.143993	0.704575	0.169888	0.680465	14.2032	0.000192683	0.0982635	0.754111	0.306906	0.735918	-0.704172	0.0391489	0.702708	0.761184	0.999155	0.762045	-0.0637099	-0.0620791	0.00426028	-1122.43	0.955753	0.78079	0.872442	0.00132655	0.948366	0.94133	0.981894
73	8C	Area 8C	-0.00134576	0.000637702	0.00161646	0.0383163	0.0373809	0.0390399	1.99625	0.137397	0.0462678	0.954792	15.8134	8.50541e-05	2.3519	0.126039	1.70609	0.192357	1.33819	0.248147	0.426467	0.653152	-0.579028	-0.604222	0.177726	0.831423	0.817904	0.982738	-0.0519514	-0.0766807	-0.0252671	-1323.96	0.976616	0.275735	0.0152247	0.318813	0.786387	0.845918	0.981894
80	IFJp	Area IFJp	-0.0028708	-0.000793889	0.00395245	0.0525841	0.0464189	0.0489308	0.0119948	0.988077	0.0503424	0.950911	1.51748	0.218833	11.8477	0.000647644	7.98362	0.00499262	0.548764	0.459323	0.584	0.558209	-0.320934	0.0701571	0.353156	0.944817	0.99729	0.933579	-0.040159	-0.133691	-0.0979165	-1123.71	0.976616	0.00724552	0.617143	0.0162641	0.903503	0.993131	0.981894
95	LIPd	Area Lateral IntraParietal dorsal	-0.00326479	-0.000668882	0.00444013	0.0506658	0.0489516	0.0511505	0.590426	0.554645	0.0613833	0.940473	0.00549716	0.940939	2.15774	0.142757	8.79035	0.00323717	1.43939	0.231054	0.874523	0.417976	-0.514722	0.18959	0.614852	0.864222	0.980381	0.812097	-0.0514902	-0.151446	-0.100673	-1114.81	0.976616	0.283927	0.962447	0.0113618	0.786387	0.968885	0.981894
151	PGs	Area PGs	-0.00300179	0.00318358	0.00319342	0.068237	0.0614953	0.0576638	0.423773	0.654909	0.0552705	0.946237	0.775832	0.379027	1.63022	0.202525	0.0135953	0.907245	5.28059	0.022157	0.156213	0.855437	-0.73071	0.0037336	0.705999	0.745429	0.999992	0.760107	-0.0919336	-0.0969769	-0.000168532	-945.872	0.976616	0.360106	0.706727	0.927982	0.495763	0.968885	0.981894
87	9a	Area 9 anterior	0.00064012	0.000123164	-0.000868699	0.0606046	0.0418107	0.0533097	0.330264	0.718959	0.0239204	0.976365	0.567495	0.451766	3.00146	0.0840754	0.947594	0.331008	0.408233	0.523288	0.5645	0.569164	0.301507	0.0942406	-0.231095	0.951132	0.995116	0.970991	0.00888172	0.0262102	0.0193099	-1032.41	0.981863	0.209021	0.741196	0.46654	0.923546	0.968885	0.981894
127	PHA3	ParaHippocampal Area 3	0.00329479	0.00227708	-0.00485589	0.0478908	0.0478223	0.0480934	1.26781	0.282744	0.0239072	0.976378	3.85297	0.0504543	7.19891	0.00764309	12.7916	0.00039745	2.87485	0.0908675	0.10507	0.90029	0.224371	0.603649	0.163438	0.972632	0.818215	0.985382	0.0212551	0.169882	0.14847	-1167.81	0.981863	0.0380032	0.274436	0.00245323	0.663287	0.94133	0.981894
163	VVC	Ventral Visual Complex	0.00182792	0.00240185	-0.00296047	0.0426061	0.0317122	0.036682	0.0755292	0.927268	0.0325273	0.967999	3.51093	0.0618029	1.46728	0.226598	10.8278	0.0011022	1.62355	0.203448	0.867623	0.420855	-0.0978838	-0.426475	-0.173856	0.994732	0.904648	0.983476	-0.013939	0.119251	0.149745	-1299.1	0.981863	0.393796	0.301306	0.00517026	0.786387	0.987982	0.981894
106	PoI2	Posterior Insular Area 2	-0.00224822	-0.000495734	0.00306582	0.0439912	0.0395756	0.0397154	0.208485	0.811915	0.0169947	0.98315	1.00241	0.317425	0.766487	0.38191	13.0999	0.000339123	0.0864086	0.768969	1.54551	0.214663	-0.532074	-0.468234	0.218004	0.855628	0.886232	0.974142	-0.0404121	-0.125935	-0.0897355	-1254.18	0.98315	0.555692	0.701538	0.00216796	0.948366	0.968885	0.957509
